# Multi-ancestry meta-analysis and fine-mapping in Alzheimer’s Disease

**DOI:** 10.1101/2022.08.04.22278442

**Authors:** Julie Lake, Caroline Warly Solsberg, Jonggeol Jeffrey Kim, Juliana Acosta-Uribe, Mary B. Makarious, Zizheng Li, Kristin Levine, Peter Heutink, Chelsea Alvarado, Dan Vitale, Sarang Kang, Jungsoo Gim, Kun Ho Lee, Stefanie D. Pina-Escudero, Luigi Ferrucci, Andrew B. Singleton, Cornelis Blauwendraat, Mike A. Nalls, Jennifer S. Yokoyama, Hampton L. Leonard

## Abstract

Genome-wide association studies (GWAS) of Alzheimer’s disease are predominantly carried out in European ancestry individuals despite the known variation in genetic architecture and disease prevalence across global populations. We leveraged published and *de novo* GWAS from European, East Asian, African American, and Caribbean Hispanic populations to perform the largest multi-ancestry GWAS meta-analysis of Alzheimer’s disease to date. This method allowed us to identify two independent novel disease-associated loci on chromosome 3. We also leveraged diverse haplotype structures to fine-map nine loci and globally assessed the heterogeneity of known risk factors across populations. Additionally, we compared the generalizability of multi-ancestry- and single-ancestry-derived polygenic risk scores in a three-way admixed Colombian population. Our findings highlight the importance of multi-ancestry representation in uncovering and understanding putative factors that contribute to Alzheimer’s disease risk.

## Supplementary Tables for "Multi-ancestry meta-analysis and fine-mapping in Alzheimer’s Disease"

### Sheet: Table of Contents
Tab	Column	Description
S1		Supplementary Table 1. Overview of datasets included in the multi-ancestry meta-analyses. The number of variants was determined after all QC (excluding indels, multi-allelics, MAF < 1%) and liftover to hg19.
	Strata	Type of GWAS
	Dataset	Summary statistics source or analysis model
	N cases	Number of AD cases
	N 'proxy' cases	Number of proxy-ADD cases
	N controls	Number of controls
	N variants	Number of variants in meta-analysis
	Lambda 1000	Genomic inflation factor scaled to 1000 cases and 1000 controls
S2		Supplementary Table 2. Summary-based Mendelian Randomization results for novel loci.
	Locus	Locus name, typically nearest gene
	eQTL_source	Tissue of expressive quantitative train loci (eQTL) expression
	Gene	Gene name
	Probe_ID	Probe ID
	Top_snp	SNP name
	Top_snp_chr	SNP chromosome
	Top_snp_bp	SNP position in hg19
	A1	Effect allele
	A2	Other allele
	Freq	Frequency of the effect allele (estimated from the reference samples)
	b_GWAS	Effect size from GWAS
	se_GWAS	SE from GWAS
	p_GWAS	P-value from GWAS
	b_eQTL	Effect size from eQTL study
	se_eQTL	SE from eQTL study
	p_eQTL	P-value from eQTL study
	b_SMR	Effect size from SMR
	se_SMR	SE from SMR
	p_SMR	P-value from SMR
	p_SMR_multi	P-value from multi-SNP-based SMR
	p_HEIDI	P-value from HEIDI (HEterogeneity In Depedent Instruments) test
	nsnp_HEIDI	Number of SNPs used in the HEIDI test
	p_FDR	False discovery rate corrected P-value from multi-SNP-based SMR
S3		Supplementary Table 3. Summary statistics for all variants included in fine-mapping 99% credible sets from MR-MEGA. Functional consequences of the SNPs were annotated with VEP.
	Locus	Locus name, typically nearest gene
	SNP	SNP name
	Chromosome	SNP chromosome
	Position	SNP position in hg19
	Effect allele	Effect allele
	Reference allele	Other allele
	Nsnps_in_credible_set	Number of SNPs in 99% credible set for locus
	Posterior probability	Posterior probability of causality for SNP
	P, MR-MEGA	P-value of the association from MR-MEGA
	P, ancestry heterogeneity	P-value of the heterogeneity due to different ancestry from MR-MEGA
	chisq, ancestry heterogeneity	Chisq value of the heterogeneity due to different ancestry from MR-MEGA
	chisq, residual heterogeneity	Chisq value of the residual heterogeneity from MR-MEGA
	chisq, ancestry (% total)	Percentage heterogeneity that is attributable to genetic ancestry
	Consequence	SNP consequence on the protein sequence
	Impact	Impact modifier for SNP consequence type
	Symbol	Gene symbol
	Gene	Ensembl stable ID of affected gene
	Biotype	Biotype of transcript or regulatory feature
	CADD PHRED	Combined Annotation Dependent Depletion (CADD) score on the PHRED scale
S4		Supplementary Table 4. Multi-ancestry meta-analysis results for the lead SNPs presented in Supplementary Table 5 in the most recent European-ancestry AD GWAS by Bellenguez et al.
	Locus	Locus name, typically nearest gene
	Locus name (Bellenguez et al. 2022)	Locus name in Bellenguez et al. 2022, nearest gene if new locus to that study
	SNP	SNP name
	Chromosome	SNP chromosome
	Position	SNP position in hg19
	Effect allele	Effect allele
	Reference allele	Other allele
	Posterior probability	Posterior probability of causality for SNP
	P, MR-MEGA	P-value of the association from MR-MEGA
	P, ancestry heterogeneity	P-value of the heterogeneity due to different ancestry from MR-MEGA
	chisq, ancestry heterogeneity	Chisq value of the heterogeneity due to different ancestry from MR-MEGA
	chisq, residual heterogeneity	Chisq value of the residual heterogeneity from MR-MEGA
	chisq, ancestry (% total)	Percentage heterogeneity that is attributable to genetic ancestry
	P, random effects	P-value of the association from random effects
	beta, random effects	Effect estimate from random effects
	SE, random effects	Standard error from random effects
	P, fixed effects	P-value of the association from fixed effects
	beta, fixed effects	Effect estimate from fixed effects
	SE, fixed effects	Standard error from fixed effects
	I2	I2 statistic from random and fixed effects models
	Mean effect allele frequency	Mean effect allele frequency
	Minimum effect allele frequency	Minimum effect allele frequency
	Maximum effect allele frequency	Maximum effect allele frequency
S5		Supplementary Table 5. Meta-analysis results for all loci reaching genome-wide significance (P < 5 x 10–8) using either the MR-MEGA or random effects models. N/S: not significant.
	Locus	Locus name, typically nearest gene
	SNP, MR-MEGA	Lead SNP name from MR-MEGA
	Chromosome, MR-MEGA	Chromosome from MR-MEGA
	Position, MR-MEGA	Position from MR-MEGA in hg19
	Effect allele, MR-MEGA	Effect allele from MR-MEGA
	Reference allele, MR-MEGA	Other allele from MR-MEGA
	P, MR-MEGA	P-value of the association from MR-MEGA
	SNP, random effects	Lead SNP name from random effects
	Chromosome, random effects	Chromosome from random effects
	Position, random effects	Position from random effects in hg19
	Effect allele, random effects	Effect allele from random effects
	Reference allele, random effects	Other allele from random effects
	P, random effects	P-value of the association from random effects
	beta, random effects	Effect estimate from random effects
	SE, random effects	Standard error from random effects
	I2	I2 statistic from random and fixed effects models

### Sheet: S1
Strata	Dataset	N cases	N 'proxy' cases	N controls	N variants	Lambda 1000
Previous	Bellenguez et al. 2022	39106	46828	401577	8076776	1.001
	FinnGen R6 (EXMORE)	7329	0	131102	8092561	1.002
	Shigemizu et al. 2021	3962	0	4074	4036400	1.013
	Kunkle et al. 2021	2748	0	5222	14049591	0.98
New	Caribbean Hispanic	1088	0	1152	12466233	0.982
Meta	Fixed effects	54233	46828	543127	7525439	1
	Random effects	54233	46828	543127	7525439	0.999
	MR-MEGA	54233	46828	543127	6295364	1.001

### Sheet: S2
Locus	eQTL_source	Gene	Probe_ID	Top_snp	Top_snp_chr	Top_snp_bp	A1	A2	Freq	b_GWAS	se_GWAS	p_GWAS	b_eQTL	se_eQTL	p_eQTL	b_SMR	se_SMR	p_SMR	p_SMR_multi	p_HEIDI	nsnp_HEIDI	p_FDR
TRANK1	Expression_Cortex_metaBrain	TRANK1	ENSG00000168016.14	rs4642070	3	36900944	C	T	0.383436	-0.0309	0.0083	0.000197	0.220669	0.0261798	3.49e-17	-0.140029	0.0411182	0.00066	0.000142	0.0268	20	0.000405714
	Expression_blood_eQTLgen	LRRFIP2	ENSG00000093167	rs17810211	3	37113405	C	T	0.439673	0.032	0.0082	9.52e-05	-0.407236	0.00770596	0	-0.0785785	0.0201906	9.95e-05	2.56e-06	0.0882	20	5.12e-05
	Expression_brain_eMeta	LRRFIP2	ENSG00000093167	rs58491735	3	37257553	G	C	0.534765	-0.0325	0.0082	7.39e-05	-0.365486	0.0463357	3.08e-15	0.0889228	0.025109	0.000398	0.000677	0.347	20	0.00123091
	Expression_Cells_Transformed_fibroblasts_GTEx	LRRFIP2	ENSG00000093167.13	rs7628085	3	37003076	A	G	0.439673	0.0312	0.0082	0.000142	0.265485	0.0390679	1.08e-11	0.117521	0.0353989	0.0009	0.000666	0.691	20	0.00123091
	Expression_Cortex_metaBrain	LRRFIP2	ENSG00000093167.18	rs7638252	3	37141732	G	C	0.533742	-0.0288	0.0081	0.000377	-0.282325	0.0254581	1.41e-28	0.10201	0.0301289	0.00071	5.18e-05	0.0963	20	0.0002072
	Expression_Nerve_Tibial_GTEx	LRRFIP2	ENSG00000093167.18	rs9839105	3	37262286	G	A	0.469325	0.0315	0.0082	0.000122	0.308171	0.0408628	4.64e-14	0.102216	0.0298617	0.000619	0.00104	0.583	20	0.00138667
	Expression_Skin_Not_Sun_Exposed_Suprapubic_GTEx	LRRFIP2	ENSG00000093167.13	rs9810355	3	37121074	G	A	0.43865	0.0321	0.0082	9.05e-05	-0.263418	0.0370677	1.19e-12	-0.12186	0.0355398	0.000606	0.000929	0.024	20	0.00138667
	Expression_Skin_Sun_Exposed_Lower_leg_GTEx	LRRFIP2	ENSG00000093167.13	rs55898028	3	37248337	G	A	0.437628	0.0316	0.0082	0.000116	-0.31106	0.0366969	2.32e-17	-0.101588	0.0289579	0.000451	0.000339	0.15	20	0.0008475
	Expression_Cortex_metaBrain	ITGA9	ENSG00000144668.12	rs4678564	3	37437304	C	T	0.642127	-0.028	0.0083	0.000742	-0.233966	0.0263725	7.21e-19	0.119675	0.0379534	0.00161	0.000825	0.031	20	0.001375
	Expression_blood_eQTLgen	GOLGA4	ENSG00000144674	rs73059464	3	37278835	G	A	0.357873	0.0279	0.0083	0.000775	0.138753	0.00819039	2.24e-64	0.201076	0.0609845	0.000977	3.58e-05	0.0858	20	0.000179
	Expression_brain_eMeta	GOLGA4	ENSG00000144674	rs11708807	3	37412251	G	T	0.639059	-0.0278	0.0083	0.00081	-0.382188	0.0444244	7.76e-18	0.072739	0.0233049	0.0018	0.000625	0.305	20	0.00123091
	Expression_Cortex_metaBrain	GOLGA4	ENSG00000144674.16	rs56990886	3	37298243	G	A	0.642127	-0.028	0.0083	0.000742	-0.162858	0.0264793	7.73e-10	0.171929	0.0581275	0.0031	0.000994	0.574	20	0.00138667
	Expression_Skin_Not_Sun_Exposed_Suprapubic_GTEx	GOLGA4	ENSG00000144674.12	rs6809976	3	37270341	C	A	0.514315	0.0182	0.0082	0.0265	0.244087	0.0325337	6.26e-14	0.0745636	0.0350338	0.0333	0.00243	0.0189	20	0.0030375
	Expression_Skin_Sun_Exposed_Lower_leg_GTEx	GOLGA4	ENSG00000144674.12	rs6809976	3	37270341	C	A	0.514315	0.0182	0.0082	0.0265	0.226643	0.0253587	3.98e-19	0.0803025	0.0372792	0.0312	0.00263	0.017	20	0.00309412
VWA5B2	Expression_Nerve_Tibial_GTEx	VWA5B2	ENSG00000145198.10	rs28603130	3	183950306	G	C	0.253579	-0.0359	0.0094	0.000134	-0.656538	0.0666941	7.27e-23	0.0546808	0.0153573	0.00037	0.000146	0.151	20	0.001056
	Expression_blood_eQTLgen	AP2M1	ENSG00000161203	rs73185743	3	183912194	T	C	0.138037	-0.0299	0.0111	0.00707	-0.330474	0.0109128	1.9e-201	0.090476	0.0337207	0.00729	0.000141	0.0344	20	0.001056
	Expression_blood_eQTLgen	ABCF3	ENSG00000161204	rs35668024	3	183936979	C	A	0.0235174	-0.0948	0.0275	0.000566	0.396008	0.025351	5.24e-55	-0.239389	0.0711138	0.000762	0.000111	0.128	20	0.001056
	Expression_Cerebellum_metaBrain	ABCF3	ENSG00000161204.11	rs2376911	3	183935018	C	T	0.834356	0.0492	0.0103	1.78e-06	-0.429921	0.0784986	4.33e-08	-0.11444	0.0317899	0.000318	0.000318	0.259	12	0.001372
	Expression_Colon_Sigmoid_GTEx	ABCF3	ENSG00000161204.7	rs6792246	3	183937473	A	T	0.0235174	-0.0958	0.0277	0.000543	1.17257	0.181762	1.11e-10	-0.0817009	0.026804	0.0023	0.0023	0.244	10	0.00525714
	Expression_Nerve_Tibial_GTEx	ABCF3	ENSG00000161204.7	rs35315125	3	183905309	C	G	0.0224949	-0.0845	0.0289	0.00346	1.1255	0.113027	2.33e-23	-0.0750777	0.0267615	0.00502	0.00433	0.0295	20	0.00923733
	Expression_Cortex_metaBrain	ABCF3	ENSG00000161204.11	rs35315125	3	183905309	G	C	0.977505	0.0845	0.0289	0.00346	-0.809356	0.106899	3.7e-14	-0.104404	0.0382776	0.00638	0.00674	0.497	13	0.01348
	Expression_brain_eMeta	ALG3	ENSG00000214160	rs706584	3	183960252	A	C	0.774029	0.0277	0.0097	0.00429	-0.471353	0.0535276	1.3e-18	-0.058767	0.0216341	0.0066	0.000556	0.0162	20	0.0017792
	Expression_Cortex_metaBrain	EIF2B5	ENSG00000145191.15	rs7614381	3	183908761	C	T	0.831288	0.028	0.0104	0.0071	0.23135	0.0322214	6.97e-13	0.121029	0.04801	0.0117	0.000855	0.11	20	0.00248727
	Expression_blood_eQTLgen	DVL3	ENSG00000161202	rs1520195	3	183736882	A	G	0.493865	-0.0114	0.0081	0.159	-0.0729269	0.00796128	5.18e-20	0.156321	0.112373	0.164	0.00101	0.267	20	0.00269333
	Expression_blood_eQTLgen	CLCN2	ENSG00000114859	rs62287507	3	184079960	T	C	0.282209	-0.0202	0.0091	0.0264	-0.18508	0.0138983	1.85e-40	0.109142	0.0498462	0.0286	0.00186	0.112	20	0.00457846
	Expression_blood_eQTLgen	ABCC5	ENSG00000114770	rs1520195	3	183736882	A	G	0.493865	-0.0114	0.0081	0.159	-0.723481	0.00682673	0	0.0157572	0.0111969	0.159	0.00988	0.421	20	0.0185976

### Sheet: S3
Locus	SNP	Chromosome	Position	Effect allele	Reference allele	Nsnps_in_credible_set	Posterior probability	P, MR-MEGA	P, ancestry heterogeneity	chisq, ancestry heterogeneity	chisq, residual heterogeneity	chisq, ancestry (% total)	Consequence	Impact	Symbol	Gene	Biotype	CADD PHRED
ADAMTS4	rs10908823	1	161094834	T	C	29	0.00236575	3.33e-06	0.613196	0.97814	4.01496	19.5898	intron_variant	MODIFIER	DEDD	ENSG00000158796	protein_coding	1.527
ADAMTS4	rs12727614	1	161097241	A	T	29	0.00703218	7.15e-07	0.169472	1.88761	1.00007	65.3677	intron_variant	MODIFIER	DEDD	ENSG00000158796	protein_coding	2.576
ADAMTS4	rs11265555	1	161098128	T	C	29	0.00168792	4.61e-06	0.540738	1.22964	3.88494	24.0419	intron_variant	MODIFIER	DEDD	ENSG00000158796	protein_coding	0.612
ADAMTS4	rs7517289	1	161101890	A	C	29	0.00330157	2.41e-06	0.46479	1.53234	4.4424	25.647	intron_variant	MODIFIER	DEDD	ENSG00000158796	protein_coding	4.725
ADAMTS4	rs10797093	1	161103445	T	G	29	0.0982482	8.96e-08	0.909673	0.18934	1.24782	13.1746	upstream_gene_variant	MODIFIER	DEDD	ENSG00000158796	protein_coding	12.15
ADAMTS4	rs4540676	1	161104124	A	G	29	0.00550412	9.13e-07	0.180074	1.79701	1.05422	63.0258	upstream_gene_variant	MODIFIER	DEDD	ENSG00000158796	protein_coding	2.419
ADAMTS4	rs11265556	1	161104459	T	C	29	0.00219437	3.58e-06	0.575196	1.10609	4.02233	21.5679	upstream_gene_variant	MODIFIER	DEDD	ENSG00000158796	protein_coding	4.142
ADAMTS4	rs11265557	1	161106354	T	G	29	0.102801	8.57e-08	0.917031	0.173229	1.24253	12.2358	upstream_gene_variant	MODIFIER	DEDD	ENSG00000158796	protein_coding	8.34
ADAMTS4	rs11265558	1	161107181	A	G	29	0.00171189	4.55e-06	0.646182	0.873348	4.06166	17.697	upstream_gene_variant	MODIFIER	DEDD	ENSG00000158796	protein_coding	5.419
ADAMTS4	rs12041364	1	161110347	A	G	29	0.0934566	9.4e-08	0.92614	0.153459	1.51381	9.20421	downstream_gene_variant	MODIFIER	ACA64	ENSG00000238934	snoRNA	4.477
ADAMTS4	rs11591206	1	161111363	T	C	29	0.119534	4.21e-08	0.912917	0.0119597	1.20911	0.979444	upstream_gene_variant	MODIFIER	ACA64	ENSG00000238934	snoRNA	5.338
ADAMTS4	rs10908824	1	161111931	A	G	29	0.00599303	8.39e-07	0.115706	2.47451	1.23561	66.6962	upstream_gene_variant	MODIFIER	ACA64	ENSG00000238934	snoRNA	10.43
ADAMTS4	rs72714911	1	161113681	T	C	29	0.0135069	6.16e-07	0.298458	2.41825	1.28304	65.3353	upstream_gene_variant	MODIFIER	ACA64	ENSG00000238934	snoRNA	8.562
ADAMTS4	rs11589567	1	161116022	T	G	29	0.0175753	4.77e-07	0.35178	2.0895	1.19344	63.6472	upstream_gene_variant	MODIFIER	ACA64	ENSG00000238934	snoRNA	7.323
ADAMTS4	rs11265560	1	161118134	T	C	29	0.00968809	8.5e-07	0.346924	2.1173	1.21141	63.6072	upstream_gene_variant	MODIFIER	UFC1	ENSG00000143222	processed_transcript	6.227
ADAMTS4	rs11588225	1	161121671	A	G	29	0.00193053	4.05e-06	0.556182	1.17332	4.07833	22.3419	upstream_gene_variant	MODIFIER	UFC1	ENSG00000143222	protein_coding	3.323
ADAMTS4	rs4656988	1	161122903	A	G	29	0.00445086	1.13e-06	0.509216	0.435678	3.27691	11.7352	upstream_gene_variant	MODIFIER	UFC1	ENSG00000143222	protein_coding	1.361
ADAMTS4	rs12145282	1	161126134	T	C	29	0.00236812	3.33e-06	0.406218	1.80173	0.973812	64.9145	intron_variant	MODIFIER	UFC1	ENSG00000143222	protein_coding	2
ADAMTS4	rs12756718	1	161126433	A	T	29	0.00649087	7.74e-07	0.202245	1.62609	1.00975	61.6915	intron_variant	MODIFIER	UFC1	ENSG00000143222	protein_coding	6.648
ADAMTS4	rs12741203	1	161139951	T	C	29	0.0856267	1.02e-07	0.959415	0.0828638	1.23179	6.30309	intron_variant	MODIFIER	PPOX	ENSG00000143224	protein_coding	3.338
ADAMTS4	rs6779	1	161141432	C	G	29	0.00331911	1.51e-06	0.199812	1.64375	1.01782	61.7587	3_prime_UTR_variant	MODIFIER	B4GALT3	ENSG00000158850	protein_coding	12.51
ADAMTS4	rs11579514	1	161143312	T	C	29	0.0469647	1.84e-07	0.892285	0.22794	1.25459	15.3751	intron_variant	MODIFIER	B4GALT3	ENSG00000158850	protein_coding	0.719
ADAMTS4	rs11265562	1	161149863	A	T	29	0.00840475	5.98e-07	0.132889	2.25843	1.98458	53.2271	upstream_gene_variant	MODIFIER	B4GALT3	ENSG00000158850	protein_coding	11.24
ADAMTS4	rs11265563	1	161151844	A	G	29	0.0409314	1.23e-07	0.139274	2.18596	1.83806	54.3228	upstream_gene_variant	MODIFIER	B4GALT3	ENSG00000158850	protein_coding	0.091
ADAMTS4	rs4575098	1	161155392	A	G	29	0.272216	1.85e-08	0.250849	1.31857	0.800087	62.2361	3_prime_UTR_variant	MODIFIER	ADAMTS4	ENSG00000158859	protein_coding	7.876
ADAMTS4	rs4233366	1	161159147	T	C	29	0.00900335	5.58e-07	0.118532	2.43661	4.14361	37.0293	3_prime_UTR_variant	MODIFIER	ADAMTS4	ENSG00000158859	protein_coding	9.698
ADAMTS4	rs2070901	1	161185058	T	G	29	0.0176917	2.84e-07	0.151451	2.05758	3.31533	38.2954	upstream_gene_variant	MODIFIER	FCER1G	ENSG00000158869	protein_coding	5.613
ADAMTS4	rs4379692	1	161186313	T	C	29	0.00463435	1.08e-06	0.0555776	3.66467	5.09819	41.8205	intron_variant	MODIFIER	FCER1G	ENSG00000158869	protein_coding	1.191
ADAMTS4	rs2070902	1	161187665	T	C	29	0.0113668	4.42e-07	0.272243	1.20541	3.92262	23.5063	intron_variant	MODIFIER	FCER1G	ENSG00000158869	protein_coding	1.145
CR1	rs12037841	1	207684192	T	G	6	0.00387892	1.11e-31	0.369432	0.805573	2.93853	21.5158	intron_variant	MODIFIER	CR1	ENSG00000203710	protein_coding	0.47
CR1	rs4562624	1	207685965	A	C	6	0.0616305	2.46e-32	0.527875	1.27779	4.30318	22.8955	intron_variant	MODIFIER	CR1	ENSG00000203710	protein_coding	0.144
CR1	rs6656401	1	207692049	A	G	6	0.380946	4.02e-33	0.476244	1.48365	3.82408	27.9526	intron_variant	MODIFIER	CR1	ENSG00000203710	protein_coding	0.384
CR1	rs679515	1	207750568	T	C	6	0.43115	3.56e-33	0.475473	1.48689	3.27041	31.2549	intron_variant	MODIFIER	CR1	ENSG00000203710	protein_coding	0.288
CR1	rs10863418	1	207798238	C	G	6	0.00386614	1.11e-31	0.0776212	3.11402	1.74673	64.0646	intron_variant	MODIFIER	CR1	ENSG00000203710	protein_coding	0.911
CR1	rs4844610	1	207802552	A	C	6	0.118529	1.28e-32	0.32184	2.2674	3.33063	40.5035	intron_variant	MODIFIER	CR1	ENSG00000203710	protein_coding	4.798
BIN1	rs6733839	2	127892810	T	C	1	1	5.74e-92	0.312638	1.0195	6.12469	14.2703	regulatory_region_variant	MODIFIER	-	-	promoter_flanking_region	11.38
ICA1L	rs72932707	2	203639395	T	C	234	0.00316188	6.91e-08	0.293375	1.10407	6.15004	15.2199	downstream_gene_variant	MODIFIER	FAM117B	ENSG00000138439	protein_coding	5.441
ICA1L	rs72932709	2	203639501	A	G	234	0.00371347	5.88e-08	0.386169	0.750971	6.49005	10.3711	downstream_gene_variant	MODIFIER	ICA1L	ENSG00000163596	protein_coding	0.545
ICA1L	rs72932711	2	203639846	A	T	234	0.00343448	6.36e-08	0.360372	0.836598	6.40392	11.5544	downstream_gene_variant	MODIFIER	ICA1L	ENSG00000163596	protein_coding	1.19
ICA1L	rs72932716	2	203642244	T	G	234	0.00356822	6.12e-08	0.306759	1.04458	6.07979	14.6621	3_prime_UTR_variant	MODIFIER	ICA1L	ENSG00000163596	protein_coding	0.072
ICA1L	rs72932720	2	203646934	C	G	234	0.00511443	4.27e-08	0.284809	1.144	6.64257	14.692	intron_variant	MODIFIER	ICA1L	ENSG00000163596	protein_coding	0.285
ICA1L	rs72932722	2	203647598	A	C	234	0.00318186	6.87e-08	0.330227	0.948006	6.29179	13.0944	intron_variant	MODIFIER	ICA1L	ENSG00000163596	protein_coding	3.971
ICA1L	rs72932723	2	203647646	A	G	234	0.00305924	7.14e-08	0.339579	0.91202	6.07971	13.0443	intron_variant	MODIFIER	ICA1L	ENSG00000163596	protein_coding	9.272
ICA1L	rs72932725	2	203649341	A	G	234	0.00481515	4.54e-08	0.163469	1.94184	4.49428	30.171	intron_variant	MODIFIER	ICA1L	ENSG00000163596	protein_coding	2.624
ICA1L	rs72932731	2	203650410	A	G	234	0.00249769	8.75e-08	0.247186	1.33914	6.2188	17.7183	intron_variant	MODIFIER	ICA1L	ENSG00000163596	protein_coding	3.815
ICA1L	rs72932737	2	203654540	A	G	234	0.00256707	8.51e-08	0.252049	1.31191	6.70751	16.3592	intron_variant	MODIFIER	ICA1L	ENSG00000163596	protein_coding	7.884
ICA1L	rs6732078	2	203656554	A	G	234	0.0026625	8.21e-08	0.208597	1.58114	6.51229	19.5361	intron_variant	MODIFIER	ICA1L	ENSG00000163596	protein_coding	5.672
ICA1L	rs6435168	2	203656846	A	C	234	0.00233443	9.36e-08	0.264817	1.2434	6.80493	15.4492	intron_variant	MODIFIER	ICA1L	ENSG00000163596	protein_coding	0.215
ICA1L	rs72932741	2	203661048	A	T	234	0.00229921	9.5e-08	0.282945	1.15289	6.77679	14.5389	intron_variant	MODIFIER	ICA1L	ENSG00000163596	protein_coding	1.095
ICA1L	rs6705330	2	203662197	A	G	234	0.00234308	9.33e-08	0.278335	1.1752	7.00021	14.3748	intron_variant	MODIFIER	ICA1L	ENSG00000163596	protein_coding	6.884
ICA1L	rs72932745	2	203662888	A	C	234	0.00219124	9.97e-08	0.285112	1.14256	6.78986	14.4037	intron_variant	MODIFIER	ICA1L	ENSG00000163596	protein_coding	10.25
ICA1L	rs72932746	2	203663498	A	G	234	0.00198034	1.1e-07	0.31392	1.01411	7.15698	12.411	intron_variant	MODIFIER	ICA1L	ENSG00000163596	protein_coding	1.309
ICA1L	rs78128841	2	203663975	T	C	234	0.00205786	1.06e-07	0.304164	1.05585	6.87601	13.3115	intron_variant	MODIFIER	ICA1L	ENSG00000163596	protein_coding	6.12
ICA1L	rs72932752	2	203667526	T	G	234	0.00226476	9.65e-08	0.335502	0.927545	8.59846	9.73698	intron_variant	MODIFIER	ICA1L	ENSG00000163596	protein_coding	3.147
ICA1L	rs72932753	2	203670122	T	C	234	0.00193531	1.13e-07	0.253287	1.30508	8.16858	13.7759	intron_variant	MODIFIER	ICA1L	ENSG00000163596	protein_coding	12.13
ICA1L	rs144505847	2	203672406	T	C	234	0.00224446	9.73e-08	0.239017	1.38638	8.20165	14.4595	intron_variant	MODIFIER	ICA1L	ENSG00000163596	protein_coding	1.917
ICA1L	rs80087860	2	203673072	A	C	234	0.00199006	1.1e-07	0.367055	0.813611	8.86364	8.40746	intron_variant	MODIFIER	ICA1L	ENSG00000163596	protein_coding	10.9
ICA1L	rs74675536	2	203673073	A	G	234	0.00355469	6.15e-08	0.292336	1.10883	8.37526	11.6915	intron_variant	MODIFIER	ICA1L	ENSG00000163596	protein_coding	10.5
ICA1L	rs72932755	2	203673563	A	T	234	0.00235388	9.28e-08	0.216144	1.52979	8.08717	15.9072	intron_variant	MODIFIER	ICA1L	ENSG00000163596	protein_coding	5.605
ICA1L	rs72932759	2	203674288	A	G	234	0.00262024	8.34e-08	0.204187	1.61217	7.79272	17.1418	intron_variant	MODIFIER	ICA1L	ENSG00000163596	protein_coding	5.022
ICA1L	rs115400054	2	203676105	T	C	234	0.00291557	7.49e-08	0.150887	2.06326	4.28819	32.4849	intron_variant	MODIFIER	ICA1L	ENSG00000163596	protein_coding	2.72
ICA1L	rs72932763	2	203678658	A	T	234	0.00236734	9.23e-08	0.279613	1.16897	8.31131	12.3305	intron_variant	MODIFIER	ICA1L	ENSG00000163596	protein_coding	1.854
ICA1L	rs72932765	2	203679183	T	C	234	0.00251021	8.7e-08	0.266964	1.23228	8.23867	13.0112	intron_variant	MODIFIER	ICA1L	ENSG00000163596	protein_coding	2.997
ICA1L	rs72932767	2	203679306	T	C	234	0.0025908	8.43e-08	0.18553	1.75276	7.72975	18.4841	intron_variant	MODIFIER	ICA1L	ENSG00000163596	protein_coding	0.081
ICA1L	rs72932770	2	203680954	T	C	234	0.0022643	9.65e-08	0.268745	1.22314	8.23284	12.9351	intron_variant	MODIFIER	ICA1L	ENSG00000163596	protein_coding	1.392
ICA1L	rs72932772	2	203682304	C	G	234	0.00368683	5.93e-08	0.402544	0.700714	9.00457	7.21992	intron_variant	MODIFIER	ICA1L	ENSG00000163596	protein_coding	1.778
ICA1L	rs79633844	2	203683990	A	G	234	0.00345343	6.33e-08	0.3049	1.05264	8.44415	11.0842	intron_variant	MODIFIER	ICA1L	ENSG00000163596	protein_coding	6.33
ICA1L	rs75141346	2	203685119	A	G	234	0.0029384	7.44e-08	0.334829	0.930129	8.74868	9.60995	intron_variant	MODIFIER	ICA1L	ENSG00000163596	protein_coding	1.376
ICA1L	rs72932774	2	203685728	T	C	234	0.00305618	7.15e-08	0.292979	1.10588	8.54973	11.4532	intron_variant	MODIFIER	ICA1L	ENSG00000163596	protein_coding	1.244
ICA1L	rs72932776	2	203688300	A	T	234	0.00335069	6.52e-08	0.257602	1.2816	8.22678	13.4786	intron_variant	MODIFIER	ICA1L	ENSG00000163596	protein_coding	8.881
ICA1L	rs72932777	2	203689914	A	G	234	0.00317995	6.87e-08	0.307048	1.04333	8.63477	10.7803	intron_variant	MODIFIER	ICA1L	ENSG00000163596	protein_coding	0.154
ICA1L	rs115628302	2	203690047	T	G	234	0.00319621	6.84e-08	0.298014	1.08306	8.58259	11.2052	intron_variant	MODIFIER	ICA1L	ENSG00000163596	protein_coding	1.531
ICA1L	rs75166090	2	203692760	A	G	234	0.0031622	6.91e-08	0.338121	0.917544	8.6778	9.56239	intron_variant	MODIFIER	ICA1L	ENSG00000163596	protein_coding	0.302
ICA1L	rs143805266	2	203693914	A	C	234	0.0037157	5.88e-08	0.232859	1.42331	8.13458	14.8915	intron_variant	MODIFIER	ICA1L	ENSG00000163596	protein_coding	3.921
ICA1L	rs72932780	2	203695826	C	G	234	0.00266597	8.2e-08	0.338627	0.915621	8.87323	9.35371	intron_variant	MODIFIER	ICA1L	ENSG00000163596	protein_coding	0.727
ICA1L	rs114520702	2	203697092	A	C	234	0.00536109	4.08e-08	0.105755	2.61653	5.5505	32.0377	intron_variant	MODIFIER	ICA1L	ENSG00000163596	protein_coding	0.966
ICA1L	rs72932781	2	203697278	T	C	234	0.00462958	4.72e-08	0.409408	0.680518	6.84074	9.04793	intron_variant	MODIFIER	ICA1L	ENSG00000163596	protein_coding	0.042
ICA1L	rs75324925	2	203698300	T	C	234	0.00445117	4.91e-08	0.409421	0.680482	6.86155	9.02253	intron_variant	MODIFIER	ICA1L	ENSG00000163596	protein_coding	7.235
ICA1L	rs72932784	2	203698470	A	G	234	0.0045207	4.83e-08	0.313167	1.01727	6.48278	13.5635	intron_variant	MODIFIER	ICA1L	ENSG00000163596	protein_coding	6.297
ICA1L	rs72932786	2	203698737	T	C	234	0.00424978	5.14e-08	0.409804	0.67937	6.86843	9.0009	intron_variant	MODIFIER	ICA1L	ENSG00000163596	protein_coding	9.852
ICA1L	rs72932789	2	203699379	T	C	234	0.00439236	4.97e-08	0.359546	0.839479	6.68914	11.1505	intron_variant	MODIFIER	ICA1L	ENSG00000163596	protein_coding	1.967
ICA1L	rs72932791	2	203700870	T	C	234	0.00555927	3.93e-08	0.16545	1.92369	5.94352	24.452	intron_variant	MODIFIER	ICA1L	ENSG00000163596	protein_coding	1
ICA1L	rs72932793	2	203701004	T	G	234	0.00546775	4e-08	0.169528	1.88711	6.09696	23.6359	intron_variant	MODIFIER	ICA1L	ENSG00000163596	protein_coding	1.225
ICA1L	rs72934704	2	203706433	T	C	234	0.00451167	4.84e-08	0.24924	1.32756	6.69239	16.5532	intron_variant	MODIFIER	ICA1L	ENSG00000163596	protein_coding	6.235
ICA1L	rs72934706	2	203707752	A	G	234	0.00540685	4.04e-08	0.166207	1.91683	6.19961	23.6166	intron_variant	MODIFIER	ICA1L	ENSG00000163596	protein_coding	5.486
ICA1L	rs72934707	2	203707878	A	G	234	0.00422858	5.17e-08	0.267343	1.23033	6.80655	15.3086	intron_variant	MODIFIER	ICA1L	ENSG00000163596	protein_coding	10.07
ICA1L	rs72934710	2	203709776	C	G	234	0.00542038	4.03e-08	0.183541	1.76872	6.36982	21.7326	intron_variant	MODIFIER	ICA1L	ENSG00000163596	protein_coding	6.635
ICA1L	rs72934711	2	203709997	C	G	234	0.00517876	4.22e-08	0.185159	1.75572	6.34313	21.6786	intron_variant	MODIFIER	ICA1L	ENSG00000163596	protein_coding	10.67
ICA1L	rs72934714	2	203711581	A	T	234	0.00475914	4.59e-08	0.257403	1.28267	6.77081	15.9269	intron_variant	MODIFIER	ICA1L	ENSG00000163596	protein_coding	0.272
ICA1L	rs72934715	2	203713280	A	C	234	0.00455063	4.8e-08	0.257611	1.28155	6.7804	15.8963	intron_variant	MODIFIER	ICA1L	ENSG00000163596	protein_coding	9.258
ICA1L	rs140154196	2	203715419	T	C	234	0.00431357	5.07e-08	0.258158	1.27861	6.77334	15.8795	intron_variant	MODIFIER	ICA1L	ENSG00000163596	protein_coding	2.429
ICA1L	rs114372659	2	203715514	T	C	234	0.00455473	4.8e-08	0.257576	1.28174	6.78216	15.8948	intron_variant	MODIFIER	ICA1L	ENSG00000163596	protein_coding	6.935
ICA1L	rs146900385	2	203715914	A	G	234	0.00517825	4.22e-08	0.257201	1.28376	6.74121	15.9971	intron_variant	MODIFIER	ICA1L	ENSG00000163596	protein_coding	1.399
ICA1L	rs114155121	2	203718682	T	C	234	0.00451708	4.84e-08	0.257895	1.28002	6.76638	15.908	intron_variant	MODIFIER	ICA1L	ENSG00000163596	protein_coding	0.107
ICA1L	rs143385727	2	203718869	A	G	234	0.00472878	4.62e-08	0.257652	1.28133	6.75856	15.9372	intron_variant	MODIFIER	ICA1L	ENSG00000163596	protein_coding	0.057
ICA1L	rs148442156	2	203719028	A	G	234	0.00690514	3.16e-08	0.313717	1.01496	6.90844	12.8097	intron_variant	MODIFIER	ICA1L	ENSG00000163596	protein_coding	3.885
ICA1L	rs115396314	2	203721314	T	C	234	0.0045216	4.83e-08	0.25786	1.28021	6.76813	15.9065	intron_variant	MODIFIER	ICA1L	ENSG00000163596	protein_coding	6.487
ICA1L	rs114139737	2	203721733	A	T	234	0.00448378	4.87e-08	0.286022	1.13825	6.54477	14.8151	intron_variant	MODIFIER	ICA1L	ENSG00000163596	protein_coding	2.612
ICA1L	rs7605484	2	203724495	A	T	234	0.00334734	6.53e-08	0.230428	1.43822	7.4002	16.2724	intron_variant	MODIFIER	ICA1L	ENSG00000163596	protein_coding	9.086
ICA1L	rs115130739	2	203725677	A	G	234	0.0044104	4.95e-08	0.284002	1.14784	6.90919	14.2464	intron_variant	MODIFIER	ICA1L	ENSG00000163596	protein_coding	2.754
ICA1L	rs115827549	2	203725678	A	C	234	0.00421339	5.19e-08	0.284254	1.14664	6.91705	14.2198	intron_variant	MODIFIER	ICA1L	ENSG00000163596	protein_coding	2.36
ICA1L	rs145643482	2	203725835	T	C	234	0.00481852	4.53e-08	0.195467	1.67592	6.42564	20.6864	intron_variant	MODIFIER	ICA1L	ENSG00000163596	protein_coding	3.547
ICA1L	rs72934725	2	203725983	T	C	234	0.00458306	4.77e-08	0.25584	1.29113	6.88714	15.7873	intron_variant	MODIFIER	ICA1L	ENSG00000163596	protein_coding	2.437
ICA1L	rs150559122	2	203728447	A	G	234	0.00434518	5.03e-08	0.257873	1.28014	6.78738	15.8678	intron_variant	MODIFIER	ICA1L	ENSG00000163596	protein_coding	1.028
ICA1L	rs147361301	2	203729177	C	G	234	0.00414402	5.27e-08	0.258189	1.27844	6.79173	15.8415	intron_variant	MODIFIER	ICA1L	ENSG00000163596	protein_coding	2.318
ICA1L	rs144997119	2	203729763	A	G	234	0.00649652	3.36e-08	0.235306	1.4085	8.04392	14.9009	intron_variant	MODIFIER	ICA1L	ENSG00000163596	protein_coding	13.6
ICA1L	rs7608755	2	203733989	A	G	234	0.00392265	5.57e-08	0.251243	1.31638	6.55955	16.714	intron_variant	MODIFIER	ICA1L	ENSG00000163596	protein_coding	8.238
ICA1L	rs3845800	2	203734365	A	T	234	0.00540253	4.04e-08	0.261305	1.26183	6.86351	15.5296	intron_variant	MODIFIER	ICA1L	ENSG00000163596	protein_coding	6.836
ICA1L	rs4510208	2	203734866	A	C	234	0.00542581	4.03e-08	0.227647	1.4555	6.68341	17.8832	intron_variant	MODIFIER	ICA1L	ENSG00000163596	protein_coding	3.258
ICA1L	rs149846585	2	203736251	C	G	234	0.00414154	5.28e-08	0.23213	1.42776	6.66748	17.637	intron_variant	MODIFIER	ICA1L	ENSG00000163596	protein_coding	7.275
ICA1L	rs72934729	2	203737770	A	G	234	0.005453	4.01e-08	0.245194	1.35048	6.57227	17.0456	upstream_gene_variant	MODIFIER	ICA1L	ENSG00000163596	protein_coding	7.358
ICA1L	rs6723704	2	203738664	A	G	234	0.00456431	4.79e-08	0.218886	1.51166	6.37426	19.1691	upstream_gene_variant	MODIFIER	ICA1L	ENSG00000163596	protein_coding	3.039
ICA1L	rs72934732	2	203739856	C	G	234	0.00610291	3.58e-08	0.232577	1.42503	6.49326	17.9967	3_prime_UTR_variant	MODIFIER	WDR12	ENSG00000138442	protein_coding	13.15
ICA1L	rs72934734	2	203739970	T	G	234	0.0070383	3.1e-08	0.167455	1.90558	6.08557	23.8461	3_prime_UTR_variant	MODIFIER	WDR12	ENSG00000138442	protein_coding	12.52
ICA1L	rs72934735	2	203740010	T	C	234	0.00639084	3.42e-08	0.23235	1.42642	6.48567	18.0284	3_prime_UTR_variant	MODIFIER	WDR12	ENSG00000138442	protein_coding	0.928
ICA1L	rs146973310	2	203740270	A	C	234	0.00610597	3.58e-08	0.232561	1.42513	6.49411	17.9958	3_prime_UTR_variant	MODIFIER	WDR12	ENSG00000138442	protein_coding	2.712
ICA1L	rs72934737	2	203740798	T	C	234	0.00579947	3.77e-08	0.234518	1.41325	6.50563	17.8466	3_prime_UTR_variant	MODIFIER	WDR12	ENSG00000138442	protein_coding	2.894
ICA1L	rs72934738	2	203740861	T	C	234	0.00555427	3.93e-08	0.234647	1.41247	6.51836	17.8099	3_prime_UTR_variant	MODIFIER	WDR12	ENSG00000138442	protein_coding	4.148
ICA1L	rs79539678	2	203740938	C	G	234	0.0060895	3.59e-08	0.23419	1.41523	6.50314	17.8727	3_prime_UTR_variant	MODIFIER	WDR12	ENSG00000138442	protein_coding	1.829
ICA1L	rs72934740	2	203741362	A	T	234	0.00534663	4.09e-08	0.226274	1.46413	6.56438	18.2366	3_prime_UTR_variant	MODIFIER	WDR12	ENSG00000138442	protein_coding	1.392
ICA1L	rs72934745	2	203744454	T	C	234	0.00674949	3.24e-08	0.227273	1.45785	6.45192	18.431	3_prime_UTR_variant	MODIFIER	WDR12	ENSG00000138442	protein_coding	0.4
ICA1L	rs148513392	2	203744610	A	G	234	0.0048137	4.54e-08	0.189149	1.72423	4.68975	26.8824	3_prime_UTR_variant	MODIFIER	WDR12	ENSG00000138442	protein_coding	6.927
ICA1L	rs6722332	2	203745327	T	C	234	0.0054601	4e-08	0.278205	1.17584	6.62101	15.081	3_prime_UTR_variant	MODIFIER	WDR12	ENSG00000138442	protein_coding	8.834
ICA1L	rs6725887	2	203745885	T	C	234	0.0070116	3.12e-08	0.227865	1.45414	6.43102	18.4415	intron_variant	MODIFIER	WDR12	ENSG00000138442	protein_coding	4.584
ICA1L	rs72934749	2	203746816	A	G	234	0.00418399	5.22e-08	0.2497	1.32498	6.56902	16.7846	intron_variant	MODIFIER	WDR12	ENSG00000138442	protein_coding	6.982
ICA1L	rs72934751	2	203747522	A	G	234	0.00486597	4.49e-08	0.203275	1.61869	6.12755	20.8965	splice_polypyrimidine_tract_variant,intron_variant	LOW	WDR12	ENSG00000138442	protein_coding	6.262
ICA1L	rs143035655	2	203748776	T	C	234	0.00520628	4.2e-08	0.250777	1.31897	6.52434	16.8165	intron_variant	MODIFIER	WDR12	ENSG00000138442	protein_coding	3.29
ICA1L	rs6738618	2	203749439	T	C	234	0.00516635	4.23e-08	0.225758	1.46739	6.3912	18.6724	intron_variant	MODIFIER	WDR12	ENSG00000138442	protein_coding	6.106
ICA1L	rs72934753	2	203750272	T	C	234	0.00489428	4.46e-08	0.260709	1.26499	6.57664	16.1317	intron_variant	MODIFIER	WDR12	ENSG00000138442	protein_coding	7.779
ICA1L	rs116382857	2	203751932	C	G	234	0.00483106	4.52e-08	0.272856	1.20233	6.64398	15.3235	intron_variant	MODIFIER	WDR12	ENSG00000138442	protein_coding	2.139
ICA1L	rs77268589	2	203751981	A	G	234	0.00488938	4.47e-08	0.263568	1.24992	6.59696	15.9289	intron_variant	MODIFIER	WDR12	ENSG00000138442	protein_coding	3.617
ICA1L	rs6435169	2	203753016	A	G	234	0.00489428	4.46e-08	0.260709	1.26499	6.57664	16.1317	intron_variant	MODIFIER	WDR12	ENSG00000138442	protein_coding	0.698
ICA1L	rs7582720	2	203753072	T	C	234	0.00460419	4.75e-08	0.27289	1.20216	6.6458	15.3181	intron_variant	MODIFIER	WDR12	ENSG00000138442	protein_coding	1.351
ICA1L	rs72934762	2	203756677	A	G	234	0.00478347	4.57e-08	0.32544	0.966957	6.88512	12.3147	intron_variant	MODIFIER	WDR12	ENSG00000138442	protein_coding	0.055
ICA1L	rs7560547	2	203757916	A	G	234	0.00516325	4.23e-08	0.294769	1.09771	6.73865	14.0079	intron_variant	MODIFIER	WDR12	ENSG00000138442	protein_coding	3.501
ICA1L	rs72934763	2	203758396	T	C	234	0.00488059	4.48e-08	0.320294	0.987744	6.89623	12.5285	intron_variant	MODIFIER	WDR12	ENSG00000138442	protein_coding	3.103
ICA1L	rs72934764	2	203758521	A	C	234	0.00509351	4.29e-08	0.264886	1.24304	6.59162	15.8659	intron_variant	MODIFIER	WDR12	ENSG00000138442	protein_coding	3.554
ICA1L	rs72934765	2	203758551	T	C	234	0.0053477	4.09e-08	0.264529	1.2449	6.58911	15.891	intron_variant	MODIFIER	WDR12	ENSG00000138442	protein_coding	1.491
ICA1L	rs150788469	2	203761677	A	G	234	0.0053477	4.09e-08	0.264529	1.2449	6.58911	15.891	intron_variant	MODIFIER	WDR12	ENSG00000138442	protein_coding	0.532
ICA1L	rs77931721	2	203763076	T	G	234	0.0053477	4.09e-08	0.264529	1.2449	6.58911	15.891	intron_variant	MODIFIER	WDR12	ENSG00000138442	protein_coding	0.67
ICA1L	rs35212307	2	203765756	T	C	234	0.00623305	3.51e-08	0.188207	1.7316	6.18702	21.8674	missense_variant	MODERATE	WDR12	ENSG00000138442	protein_coding	22.7
ICA1L	rs72934767	2	203766563	T	C	234	0.00666298	3.28e-08	0.156995	2.00293	5.93268	25.2398	intron_variant	MODIFIER	WDR12	ENSG00000138442	protein_coding	5.5
ICA1L	rs142603618	2	203768786	A	G	234	0.00538957	4.05e-08	0.243503	1.3602	6.81735	16.6333	intron_variant	MODIFIER	WDR12	ENSG00000138442	protein_coding	0.207
ICA1L	rs72936830	2	203769803	T	C	234	0.00492127	4.44e-08	0.258241	1.27816	6.56335	16.2999	intron_variant	MODIFIER	WDR12	ENSG00000138442	protein_coding	1.777
ICA1L	rs72936834	2	203771260	A	G	234	0.00515242	4.24e-08	0.257999	1.27946	6.55568	16.3298	intron_variant	MODIFIER	WDR12	ENSG00000138442	protein_coding	1.144
ICA1L	rs114899426	2	203771652	C	G	234	0.00516635	4.23e-08	0.257892	1.28004	6.56083	16.3252	intron_variant	MODIFIER	WDR12	ENSG00000138442	protein_coding	2.138
ICA1L	rs72936838	2	203772984	T	C	234	0.00524338	4.17e-08	0.246117	1.34521	6.49267	17.1629	intron_variant	MODIFIER	WDR12	ENSG00000138442	protein_coding	0.849
ICA1L	rs72936839	2	203773237	A	G	234	0.00746232	2.93e-08	0.149872	2.07355	5.86724	26.1126	intron_variant	MODIFIER	WDR12	ENSG00000138442	protein_coding	4.515
ICA1L	rs72936842	2	203773686	A	G	234	0.00524338	4.17e-08	0.246117	1.34521	6.49267	17.1629	intron_variant	MODIFIER	WDR12	ENSG00000138442	protein_coding	1.177
ICA1L	rs72936846	2	203774734	C	G	234	0.00546392	4e-08	0.181137	1.78827	6.1226	22.6052	intron_variant	MODIFIER	WDR12	ENSG00000138442	protein_coding	3.658
ICA1L	rs72936847	2	203774748	A	G	234	0.00479736	4.55e-08	0.246481	1.34314	6.51315	17.0964	intron_variant	MODIFIER	WDR12	ENSG00000138442	protein_coding	0.629
ICA1L	rs72936852	2	203775475	A	G	234	0.00524338	4.17e-08	0.246117	1.34521	6.49267	17.1629	intron_variant	MODIFIER	WDR12	ENSG00000138442	protein_coding	1.655
ICA1L	rs72936856	2	203775712	A	G	234	0.00547595	3.99e-08	0.243843	1.35824	6.35021	17.6201	intron_variant	MODIFIER	WDR12	ENSG00000138442	protein_coding	7.893
ICA1L	rs138805020	2	203778200	A	T	234	0.00659602	3.31e-08	0.178447	1.81051	6.07936	22.9473	intron_variant	MODIFIER	CARF	ENSG00000138380	protein_coding	7.27
ICA1L	rs7591653	2	203780479	T	C	234	0.00579831	3.77e-08	0.241666	1.37085	6.46157	17.5023	intron_variant	MODIFIER	CARF	ENSG00000138380	protein_coding	2.004
ICA1L	rs7603972	2	203780515	A	G	234	0.00606398	3.6e-08	0.242263	1.36738	6.45842	17.4727	intron_variant	MODIFIER	CARF	ENSG00000138380	protein_coding	2.039
ICA1L	rs9749722	2	203781741	A	G	234	0.00567498	3.85e-08	0.248926	1.32932	6.45602	17.0747	intron_variant	MODIFIER	CARF	ENSG00000138380	protein_coding	1
ICA1L	rs4673240	2	203783009	T	C	234	0.00375154	5.82e-08	0.249679	1.3251	5.49526	19.4286	intron_variant	MODIFIER	CARF	ENSG00000138380	protein_coding	0.119
ICA1L	rs72936860	2	203783484	A	G	234	0.00439983	4.97e-08	0.243609	1.35959	6.51058	17.2752	intron_variant	MODIFIER	CARF	ENSG00000138380	protein_coding	1.847
ICA1L	rs72936862	2	203786812	A	G	234	0.00440556	4.96e-08	0.241251	1.37327	6.492	17.4599	intron_variant	MODIFIER	CARF	ENSG00000138380	protein_coding	2.563
ICA1L	rs72936866	2	203787120	A	G	234	0.00426255	5.13e-08	0.23511	1.40968	6.47056	17.8888	intron_variant	MODIFIER	CARF	ENSG00000138380	protein_coding	0.017
ICA1L	rs114527590	2	203787405	A	G	234	0.00503023	4.34e-08	0.178081	1.81357	6.11497	22.8739	intron_variant	MODIFIER	CARF	ENSG00000138380	protein_coding	2.045
ICA1L	rs72936869	2	203788950	T	C	234	0.00420875	5.19e-08	0.241481	1.37193	6.49971	17.4288	intron_variant	MODIFIER	CARF	ENSG00000138380	protein_coding	4.383
ICA1L	rs72936870	2	203789679	T	C	234	0.00462403	4.73e-08	0.240919	1.37521	6.48946	17.4859	intron_variant	MODIFIER	CARF	ENSG00000138380	protein_coding	6.235
ICA1L	rs72936872	2	203790889	T	C	234	0.00435518	5.02e-08	0.250624	1.31982	6.54808	16.7747	intron_variant	MODIFIER	CARF	ENSG00000138380	protein_coding	5.902
ICA1L	rs72936873	2	203791333	A	G	234	0.00420707	5.19e-08	0.241498	1.37183	6.49885	17.4296	intron_variant	MODIFIER	CARF	ENSG00000138380	protein_coding	1.928
ICA1L	rs72936875	2	203791912	A	G	234	0.00461156	4.74e-08	0.24102	1.37462	6.48431	17.4912	intron_variant	MODIFIER	CARF	ENSG00000138380	protein_coding	0.275
ICA1L	rs72936879	2	203792628	A	G	234	0.00421676	5.18e-08	0.24193	1.36931	6.50786	17.3833	intron_variant	MODIFIER	CARF	ENSG00000138380	protein_coding	12.48
ICA1L	rs72936881	2	203794262	T	C	234	0.00500865	4.36e-08	0.179816	1.79914	6.12643	22.7004	intron_variant	MODIFIER	CARF	ENSG00000138380	protein_coding	4.233
ICA1L	rs72936882	2	203794439	A	G	234	0.00459775	4.75e-08	0.242949	1.3634	6.49477	17.3501	intron_variant	MODIFIER	CARF	ENSG00000138380	protein_coding	0.053
ICA1L	rs114393235	2	203795987	T	G	234	0.00482623	4.53e-08	0.242616	1.36533	6.49223	17.376	intron_variant	MODIFIER	CARF	ENSG00000138380	protein_coding	2.006
ICA1L	rs72926767	2	203796814	C	G	234	0.00561795	3.89e-08	0.124432	2.36063	6.91687	25.4447	intron_variant	MODIFIER	CARF	ENSG00000138380	protein_coding	5.129
ICA1L	rs72926769	2	203798318	T	C	234	0.00420371	5.2e-08	0.251868	1.31291	6.47095	16.8671	intron_variant	MODIFIER	CARF	ENSG00000138380	protein_coding	7.149
ICA1L	rs72926771	2	203801226	T	G	234	0.00373208	5.85e-08	0.403442	0.698043	7.32696	8.69835	intron_variant	MODIFIER	CARF	ENSG00000138380	protein_coding	3.808
ICA1L	rs72926772	2	203804289	T	C	234	0.0037583	5.81e-08	0.230776	1.43607	6.46439	18.177	intron_variant	MODIFIER	CARF	ENSG00000138380	protein_coding	0.891
ICA1L	rs77230711	2	203805552	A	G	234	0.00378394	5.77e-08	0.254504	1.29841	6.58789	16.4641	intron_variant	MODIFIER	CARF	ENSG00000138380	protein_coding	0.498
ICA1L	rs72926779	2	203805929	C	G	234	0.00351088	6.22e-08	0.257205	1.28374	6.46987	16.5567	intron_variant	MODIFIER	CARF	ENSG00000138380	protein_coding	2.145
ICA1L	rs75869289	2	203806724	T	C	234	0.00370161	5.9e-08	0.244699	1.35332	6.66622	16.8753	intron_variant	MODIFIER	CARF	ENSG00000138380	protein_coding	5.352
ICA1L	rs144990234	2	203807083	A	T	234	0.00539227	4.05e-08	0.287409	1.13172	6.63559	14.5703	intron_variant	MODIFIER	CARF	ENSG00000138380	protein_coding	0.126
ICA1L	rs72926781	2	203808835	A	G	234	0.00441305	4.95e-08	0.199428	1.64656	6.38716	20.4956	intron_variant	MODIFIER	CARF	ENSG00000138380	protein_coding	0.834
ICA1L	rs72926782	2	203811628	A	G	234	0.00388439	5.62e-08	0.245598	1.34817	6.66299	16.8286	intron_variant	MODIFIER	CARF	ENSG00000138380	protein_coding	1.348
ICA1L	rs116773016	2	203811902	A	T	234	0.00415273	5.26e-08	0.202175	1.62659	6.28931	20.5484	intron_variant	MODIFIER	CARF	ENSG00000138380	protein_coding	1.922
ICA1L	rs114604411	2	203811912	A	C	234	0.00450671	4.85e-08	0.206342	1.59691	6.30165	20.2177	intron_variant	MODIFIER	CARF	ENSG00000138380	protein_coding	0.21
ICA1L	rs76298043	2	203814694	A	T	234	0.0036048	6.06e-08	0.292565	1.10778	6.78067	14.0431	intron_variant	MODIFIER	CARF	ENSG00000138380	protein_coding	8.094
ICA1L	rs72926786	2	203816494	A	G	234	0.00335203	6.52e-08	0.316955	1.00147	6.89729	12.6788	intron_variant	MODIFIER	CARF	ENSG00000138380	protein_coding	0.355
ICA1L	rs114702158	2	203821793	T	C	234	0.00465325	4.7e-08	0.173971	1.84839	6.09782	23.2613	intron_variant	MODIFIER	CARF	ENSG00000138380	protein_coding	1.675
ICA1L	rs72926791	2	203822891	C	G	234	0.00387896	5.63e-08	0.309596	1.0324	6.84968	13.0981	intron_variant	MODIFIER	CARF	ENSG00000138380	protein_coding	0.374
ICA1L	rs114110842	2	203823400	T	C	234	0.00537128	4.07e-08	0.233392	1.42007	6.42794	18.0947	intron_variant	MODIFIER	CARF	ENSG00000138380	protein_coding	0.177
ICA1L	rs114079739	2	203825106	A	G	234	0.00414444	5.27e-08	0.224238	1.47704	6.41717	18.7104	intron_variant	MODIFIER	CARF	ENSG00000138380	protein_coding	1.621
ICA1L	rs72926793	2	203826396	A	G	234	0.00416105	5.25e-08	0.235367	1.40813	6.60053	17.5826	intron_variant	MODIFIER	CARF	ENSG00000138380	protein_coding	3.207
ICA1L	rs72926794	2	203827432	A	G	234	0.00369791	5.91e-08	0.312159	1.02152	6.86829	12.9473	intron_variant	MODIFIER	CARF	ENSG00000138380	protein_coding	0.901
ICA1L	rs72926796	2	203827480	T	C	234	0.00401431	5.44e-08	0.315897	1.00586	6.86548	12.7788	intron_variant	MODIFIER	CARF	ENSG00000138380	protein_coding	4.951
ICA1L	rs72926798	2	203827675	C	G	234	0.00403282	5.42e-08	0.315721	1.00659	6.87135	12.7773	intron_variant	MODIFIER	CARF	ENSG00000138380	protein_coding	6.321
ICA1L	rs72926799	2	203828192	A	G	234	0.00483686	4.52e-08	0.150864	2.06349	5.6684	26.688	intron_variant	MODIFIER	CARF	ENSG00000138380	protein_coding	12.71
ICA1L	rs72926800	2	203829225	A	C	234	0.00403282	5.42e-08	0.315721	1.00659	6.87135	12.7773	intron_variant	MODIFIER	CARF	ENSG00000138380	protein_coding	3.704
ICA1L	rs115194657	2	203829284	A	G	234	0.00403282	5.42e-08	0.315721	1.00659	6.87135	12.7773	intron_variant	MODIFIER	CARF	ENSG00000138380	protein_coding	1.225
ICA1L	rs72926802	2	203830228	T	C	234	0.0036813	5.94e-08	0.316277	1.00428	6.88693	12.7266	intron_variant	MODIFIER	CARF	ENSG00000138380	protein_coding	0.912
ICA1L	rs79642273	2	203830851	A	G	234	0.00383729	5.69e-08	0.317492	0.999252	6.88011	12.6819	intron_variant	MODIFIER	CARF	ENSG00000138380	protein_coding	8.394
ICA1L	rs114123510	2	203831212	A	T	234	0.00402718	5.43e-08	0.31709	1.00091	6.87757	12.7044	intron_variant	MODIFIER	CARF	ENSG00000138380	protein_coding	1.037
ICA1L	rs74421437	2	203831252	A	T	234	0.00384228	5.69e-08	0.31743	0.999505	6.88273	12.6805	intron_variant	MODIFIER	CARF	ENSG00000138380	protein_coding	1.896
ICA1L	rs72928605	2	203832120	A	G	234	0.00301792	7.24e-08	0.225464	1.46925	4.87726	23.1505	intron_variant	MODIFIER	CARF	ENSG00000138380	protein_coding	8.361
ICA1L	rs149268645	2	203833018	A	G	234	0.00342248	6.38e-08	0.228652	1.44923	4.87197	22.9265	intron_variant	MODIFIER	CARF	ENSG00000138380	protein_coding	5.401
ICA1L	rs141002954	2	203833877	A	G	234	0.00421887	5.18e-08	0.242326	1.36701	6.5095	17.3555	intron_variant	MODIFIER	CARF	ENSG00000138380	protein_coding	2.681
ICA1L	rs1541853	2	203835177	A	C	234	0.00372835	5.86e-08	0.178794	1.80762	6.2	22.5737	intron_variant	MODIFIER	CARF	ENSG00000138380	protein_coding	11.02
ICA1L	rs72928608	2	203836507	C	G	234	0.00462588	4.72e-08	0.188306	1.73082	6.37731	21.3467	intron_variant	MODIFIER	CARF	ENSG00000138380	protein_coding	8.197
ICA1L	rs72928609	2	203837573	T	G	234	0.00446811	4.89e-08	0.208151	1.58424	6.3092	20.0703	intron_variant	MODIFIER	CARF	ENSG00000138380	protein_coding	0.456
ICA1L	rs72928610	2	203838961	T	C	234	0.00376921	5.8e-08	0.342086	0.902598	6.99897	11.423	intron_variant	MODIFIER	CARF	ENSG00000138380	protein_coding	0.677
ICA1L	rs72928613	2	203839628	A	T	234	0.00594807	3.67e-08	0.284716	1.14444	6.69075	14.6064	intron_variant	MODIFIER	CARF	ENSG00000138380	protein_coding	2.424
ICA1L	rs143450835	2	203840565	T	C	234	0.00384382	5.68e-08	0.318369	0.995634	6.89	12.6259	intron_variant	MODIFIER	CARF	ENSG00000138380	protein_coding	0.083
ICA1L	rs72928620	2	203840973	T	G	234	0.0034095	6.41e-08	0.515889	0.422105	8.25347	4.86544	intron_variant	MODIFIER	CARF	ENSG00000138380	protein_coding	0.464
ICA1L	rs72932553	2	203842661	T	C	234	0.00442764	4.93e-08	0.393536	0.727988	6.87335	9.5771	intron_variant	MODIFIER	CARF	ENSG00000138380	protein_coding	0.041
ICA1L	rs7579667	2	203844480	T	C	234	0.00460926	4.74e-08	0.277819	1.17773	6.68472	14.9792	intron_variant	MODIFIER	CARF	ENSG00000138380	protein_coding	0.048
ICA1L	rs72932554	2	203845828	A	G	234	0.0040296	5.42e-08	0.322197	0.980007	6.91287	12.4163	intron_variant	MODIFIER	CARF	ENSG00000138380	protein_coding	11.29
ICA1L	rs72932556	2	203845996	T	C	234	0.0040079	5.45e-08	0.322444	0.979006	6.90239	12.4217	intron_variant	MODIFIER	CARF	ENSG00000138380	protein_coding	4.578
ICA1L	rs72932557	2	203846817	A	T	234	0.00320261	6.82e-08	0.249022	1.32878	6.68498	16.5812	missense_variant	MODERATE	CARF	ENSG00000138380	protein_coding	13.45
ICA1L	rs72932558	2	203847325	C	G	234	0.00436914	5e-08	0.249008	1.32886	6.53917	16.8894	intron_variant	MODIFIER	CARF	ENSG00000138380	protein_coding	0.523
ICA1L	rs72932559	2	203847382	A	G	234	0.00430194	5.08e-08	0.260112	1.26816	6.59782	16.1221	intron_variant	MODIFIER	CARF	ENSG00000138380	protein_coding	0.181
ICA1L	rs72932560	2	203847417	A	G	234	0.00398831	5.48e-08	0.249479	1.32622	6.55463	16.8284	intron_variant	MODIFIER	CARF	ENSG00000138380	protein_coding	1.566
ICA1L	rs72932561	2	203848402	A	G	234	0.00413202	5.29e-08	0.256321	1.28852	6.58445	16.3664	3_prime_UTR_variant	MODIFIER	CARF	ENSG00000138380	protein_coding	15.62
ICA1L	rs76890136	2	203850011	C	G	234	0.00426894	5.12e-08	0.236287	1.40261	6.47631	17.8021	3_prime_UTR_variant	MODIFIER	CARF	ENSG00000138380	protein_coding	2.729
ICA1L	rs72932566	2	203855342	T	C	234	0.00405344	5.39e-08	0.237351	1.39626	6.07246	18.6948	downstream_gene_variant	MODIFIER	CARF	ENSG00000138380	protein_coding	10.77
ICA1L	rs72932572	2	203859391	T	C	234	0.00359544	6.08e-08	0.399149	0.710889	6.81483	9.44613	upstream_gene_variant	MODIFIER	RP11-544H14.1	ENSG00000270664	processed_pseudogene	0.758
ICA1L	rs72932573	2	203861113	T	G	234	0.00407743	5.36e-08	0.25596	1.29048	6.17321	17.2901	downstream_gene_variant	MODIFIER	RP11-544H14.1	ENSG00000270664	processed_pseudogene	8.478
ICA1L	rs148707292	2	203861910	A	G	234	0.00402476	5.43e-08	0.31196	1.02236	6.43687	13.706	downstream_gene_variant	MODIFIER	RP11-544H14.1	ENSG00000270664	processed_pseudogene	0.336
ICA1L	rs145299755	2	203861954	T	C	234	0.00403807	5.41e-08	0.264775	1.24362	6.21923	16.6641	downstream_gene_variant	MODIFIER	RP11-544H14.1	ENSG00000270664	processed_pseudogene	3.241
ICA1L	rs140750546	2	203863736	T	C	234	0.00211524	1.03e-07	0.288239	1.12783	5.245	17.6975	downstream_gene_variant	MODIFIER	RP11-544H14.1	ENSG00000270664	processed_pseudogene	3.579
ICA1L	rs76461893	2	203865515	T	C	234	0.00405831	5.38e-08	0.264575	1.24466	6.22876	16.6545	intron_variant,non_coding_transcript_variant	MODIFIER	WDR12	ENSG00000138442	processed_transcript	2.254
ICA1L	rs72932574	2	203866336	T	C	234	0.00406359	5.38e-08	0.264521	1.24494	6.23137	16.6518	intron_variant,non_coding_transcript_variant	MODIFIER	WDR12	ENSG00000138442	processed_transcript	0.069
ICA1L	rs72932575	2	203866857	A	G	234	0.00421296	5.19e-08	0.271893	1.20717	6.26172	16.1626	intron_variant,non_coding_transcript_variant	MODIFIER	WDR12	ENSG00000138442	processed_transcript	4.705
ICA1L	rs72932583	2	203869847	T	C	234	0.00390269	5.6e-08	0.26459	1.24458	6.24596	16.6154	intron_variant,non_coding_transcript_variant	MODIFIER	WDR12	ENSG00000138442	processed_transcript	1.457
ICA1L	rs6728861	2	203873743	A	G	234	0.00409009	5.34e-08	0.264291	1.24614	6.24068	16.6444	intron_variant,non_coding_transcript_variant	MODIFIER	WDR12	ENSG00000138442	processed_transcript	1.498
ICA1L	rs148812085	2	203877233	T	C	234	0.00485868	4.5e-08	0.27673	1.18308	6.31903	15.77	upstream_gene_variant	MODIFIER	NBEAL1	ENSG00000144426	protein_coding	4.35
ICA1L	rs4675310	2	203880834	A	G	234	0.00602951	3.62e-08	0.239973	1.38075	5.18571	21.0273	intron_variant	MODIFIER	NBEAL1	ENSG00000144426	protein_coding	2.853
ICA1L	rs2351524	2	203880992	T	C	234	0.00646347	3.38e-08	0.249204	1.32776	5.28674	20.0735	5_prime_UTR_variant	MODIFIER	NBEAL1	ENSG00000144426	protein_coding	5.292
ICA1L	rs72932588	2	203883193	C	G	234	0.00503728	4.34e-08	0.28662	1.13543	6.3645	15.1392	intron_variant	MODIFIER	NBEAL1	ENSG00000144426	protein_coding	9.127
ICA1L	rs72932590	2	203884308	A	C	234	0.00498566	4.38e-08	0.357669	0.846062	6.62377	11.3264	intron_variant	MODIFIER	NBEAL1	ENSG00000144426	protein_coding	9.12
ICA1L	rs145538381	2	203892767	T	C	234	0.0044272	4.93e-08	0.409605	0.679947	6.80927	9.07901	intron_variant	MODIFIER	NBEAL1	ENSG00000144426	protein_coding	2.801
ICA1L	rs115654617	2	203893999	A	C	234	0.00472027	4.63e-08	0.357227	0.84762	6.60865	11.3679	intron_variant	MODIFIER	NBEAL1	ENSG00000144426	protein_coding	1.23
ICA1L	rs140168762	2	203897946	A	G	234	0.00493754	4.43e-08	0.268485	1.22447	6.52704	15.7965	intron_variant	MODIFIER	NBEAL1	ENSG00000144426	protein_coding	2.394
ICA1L	rs72934505	2	203916487	T	G	234	0.0054481	4.01e-08	0.252969	1.30683	6.52133	16.694	intron_variant	MODIFIER	NBEAL1	ENSG00000144426	protein_coding	5.768
ICA1L	rs72934510	2	203925360	A	G	234	0.00504787	4.33e-08	0.218987	1.511	6.19975	19.596	intron_variant	MODIFIER	NBEAL1	ENSG00000144426	protein_coding	0.366
ICA1L	rs72934512	2	203926271	A	G	234	0.0048845	4.47e-08	0.304019	1.05648	6.27344	14.4133	intron_variant	MODIFIER	NBEAL1	ENSG00000144426	protein_coding	8.756
ICA1L	rs72934513	2	203927587	T	C	234	0.00494643	4.42e-08	0.297424	1.08571	6.25811	14.784	intron_variant	MODIFIER	NBEAL1	ENSG00000144426	protein_coding	4.878
ICA1L	rs78907692	2	203932176	A	G	234	0.00479209	4.56e-08	0.256646	1.28676	6.37662	16.791	intron_variant	MODIFIER	NBEAL1	ENSG00000144426	protein_coding	1.127
ICA1L	rs72934514	2	203933339	A	G	234	0.00414526	5.27e-08	0.175657	1.83399	4.69359	28.096	intron_variant	MODIFIER	NBEAL1	ENSG00000144426	protein_coding	4.426
ICA1L	rs72934518	2	203937908	A	T	234	0.00542526	4.03e-08	0.244571	1.35405	6.67133	16.8721	intron_variant	MODIFIER	NBEAL1	ENSG00000144426	protein_coding	2.785
ICA1L	rs72934519	2	203939640	A	G	234	0.00365745	5.97e-08	0.264702	1.244	7.07092	14.9611	intron_variant	MODIFIER	NBEAL1	ENSG00000144426	protein_coding	8.027
ICA1L	rs115810193	2	203943168	A	G	234	0.00375492	5.82e-08	0.264997	1.24246	6.85347	15.3467	intron_variant	MODIFIER	NBEAL1	ENSG00000144426	protein_coding	3.976
ICA1L	rs139333388	2	203952059	C	G	234	0.0035246	6.2e-08	0.233708	1.41815	6.9371	16.9732	intron_variant	MODIFIER	NBEAL1	ENSG00000144426	protein_coding	1.275
ICA1L	rs142013255	2	203967197	A	G	234	0.0052214	4.18e-08	0.243132	1.36234	6.92955	16.4298	intron_variant	MODIFIER	NBEAL1	ENSG00000144426	protein_coding	6.947
ICA1L	rs72934537	2	203969504	A	G	234	0.004552	4.8e-08	0.243963	1.35755	6.95298	16.3353	intron_variant	MODIFIER	NBEAL1	ENSG00000144426	protein_coding	13.36
ICA1L	rs72934545	2	203975958	T	G	234	0.00529343	4.13e-08	0.245004	1.35157	7.40389	15.4369	intron_variant	MODIFIER	NBEAL1	ENSG00000144426	protein_coding	1.499
ICA1L	rs72934546	2	203980033	A	G	234	0.00398512	5.48e-08	0.24233	1.36699	6.95999	16.4164	intron_variant	MODIFIER	NBEAL1	ENSG00000144426	protein_coding	0.11
ICA1L	rs72934550	2	203983940	A	C	234	0.00419657	5.21e-08	0.260875	1.26411	7.0098	15.2783	intron_variant	MODIFIER	NBEAL1	ENSG00000144426	protein_coding	0.171
ICA1L	rs72934556	2	203990789	T	G	234	0.00309648	7.06e-08	0.158409	1.98935	4.9411	28.7045	synonymous_variant	LOW	NBEAL1	ENSG00000144426	protein_coding	10.42
ICA1L	rs72934563	2	203995405	A	G	234	0.00334969	6.52e-08	0.282041	1.15723	7.1937	13.8575	intron_variant	MODIFIER	NBEAL1	ENSG00000144426	protein_coding	10.65
ICA1L	rs72934573	2	204005072	A	G	234	0.00310858	7.03e-08	0.297889	1.08362	7.23831	13.0213	intron_variant	MODIFIER	NBEAL1	ENSG00000144426	protein_coding	4.206
ICA1L	rs72934583	2	204009057	T	G	234	0.00369901	5.91e-08	0.284621	1.14489	7.66739	12.992	intron_variant	MODIFIER	NBEAL1	ENSG00000144426	protein_coding	0.702
ICA1L	rs140201293	2	204015972	T	C	234	0.00381548	5.73e-08	0.176188	1.82949	5.01589	26.7259	intron_variant	MODIFIER	NBEAL1	ENSG00000144426	protein_coding	10.45
ICA1L	rs72934589	2	204017937	T	C	234	0.00283819	7.7e-08	0.313555	1.01564	7.3521	12.1376	intron_variant	MODIFIER	NBEAL1	ENSG00000144426	protein_coding	2.373
ICA1L	rs72934591	2	204019762	A	G	234	0.00246963	8.85e-08	0.272934	1.20194	7.19313	14.3172	intron_variant	MODIFIER	NBEAL1	ENSG00000144426	protein_coding	0.814
ICA1L	rs146099848	2	204027701	A	G	234	0.00145407	1.5e-07	0.220302	1.5024	6.96251	17.7486	intron_variant	MODIFIER	NBEAL1	ENSG00000144426	protein_coding	0.626
ICA1L	rs72936309	2	204040296	T	G	234	0.00147487	1.48e-07	0.225886	1.46658	7.06743	17.1851	intron_variant	MODIFIER	NBEAL1	ENSG00000144426	protein_coding	2.273
ICA1L	rs72936323	2	204050474	T	G	234	0.00141789	1.54e-07	0.142924	2.14619	6.1306	25.9302	intron_variant	MODIFIER	NBEAL1	ENSG00000144426	protein_coding	3.397
ICA1L	rs72936332	2	204056678	T	C	234	0.00144523	1.51e-07	0.192981	1.69471	7.1115	19.2445	intron_variant	MODIFIER	NBEAL1	ENSG00000144426	protein_coding	13.17
ICA1L	rs72936348	2	204064839	T	C	234	0.00145538	1.5e-07	0.207319	1.59005	6.74722	19.0716	intron_variant	MODIFIER	NBEAL1	ENSG00000144426	protein_coding	1.234
ICA1L	rs115600411	2	204121145	C	G	234	0.003344	6.53e-08	0.241511	1.37175	5.84901	18.9973	intron_variant	MODIFIER	CYP20A1	ENSG00000119004	protein_coding	1.963
ICA1L	rs114407963	2	204154677	A	T	234	0.00205889	1.06e-07	0.139432	2.18422	3.60207	37.7482	intron_variant	MODIFIER	CYP20A1	ENSG00000119004	protein_coding	4.51
ICA1L	rs116426890	2	204196618	T	C	234	0.00173354	1.26e-07	0.137675	2.20376	4.49642	32.8911	intron_variant	MODIFIER	ABI2	ENSG00000138443	protein_coding	0.035
INPP5D	rs10933431	2	233981912	C	G	1	1	1.63e-16	0.0790163	3.08502	4.31754	41.675	intron_variant	MODIFIER	INPP5D	ENSG00000168918	protein_coding	2.817
IDUA	rs4690197	4	953974	T	G	19	0.148144	1.05e-07	0.204513	1.60985	2.67721	37.5514	3_prime_UTR_variant	MODIFIER	DGKQ	ENSG00000145214	protein_coding	2.49
IDUA	rs3733347	4	954277	T	C	19	0.0684829	2.28e-07	0.247135	1.33943	1.89579	41.4015	3_prime_UTR_variant	MODIFIER	DGKQ	ENSG00000145214	protein_coding	3.119
IDUA	rs3733349	4	954311	T	C	19	0.00931741	1.67e-06	0.865283	0.0287822	3.11536	0.915423	3_prime_UTR_variant	MODIFIER	DGKQ	ENSG00000145214	protein_coding	3.515
IDUA	rs6599390	4	956047	A	G	19	0.00688183	2.27e-06	0.947565	0.00432506	1.73919	0.248066	intron_variant	MODIFIER	DGKQ	ENSG00000145214	protein_coding	0.395
IDUA	rs34406303	4	958090	C	G	19	0.0111851	1.4e-06	0.0605418	3.52248	0.162892	95.58	intron_variant	MODIFIER	DGKQ	ENSG00000145214	protein_coding	0.138
IDUA	rs4690325	4	959491	A	G	19	0.129332	1.21e-07	0.171929	1.86604	2.82198	39.8044	intron_variant	MODIFIER	DGKQ	ENSG00000145214	protein_coding	5.1
IDUA	rs4690324	4	960081	A	G	19	0.010557	1.48e-06	0.249809	1.32437	3.02717	30.4345	intron_variant	MODIFIER	DGKQ	ENSG00000145214	protein_coding	1.947
IDUA	rs4690196	4	960713	A	G	19	0.0071177	2.19e-06	0.44617	0.580362	1.04681	35.6669	intron_variant	MODIFIER	DGKQ	ENSG00000145214	protein_coding	0.455
IDUA	rs1377586	4	961373	A	G	19	0.00811638	1.92e-06	0.701599	0.146814	2.46364	5.62408	synonymous_variant	LOW	DGKQ	ENSG00000145214	protein_coding	2.29
IDUA	rs13137144	4	967445	A	G	19	0.0760267	2.05e-07	0.802175	0.0627671	3.50425	1.75965	upstream_gene_variant	MODIFIER	DGKQ	ENSG00000145214	protein_coding	5.373
IDUA	rs4690229	4	970724	A	T	19	0.0469266	3.33e-07	0.287605	1.1308	1.25288	47.4393	upstream_gene_variant	MODIFIER	DGKQ	ENSG00000145214	protein_coding	3.493
IDUA	rs4690230	4	970839	T	C	19	0.0357262	4.37e-07	0.214138	1.54323	2.11982	42.1296	upstream_gene_variant	MODIFIER	DGKQ	ENSG00000145214	protein_coding	1.764
IDUA	rs4690163	4	975137	T	C	19	0.00724118	2.16e-06	0.998152	5.37e-06	1.28961	0.000416403	intron_variant	MODIFIER	SLC26A1	ENSG00000145217	protein_coding	3.29
IDUA	rs4690219	4	977270	A	G	19	0.0116684	1.34e-06	0.794575	0.0677948	2.06521	3.17837	upstream_gene_variant	MODIFIER	IDUA	ENSG00000127415	protein_coding	3.695
IDUA	rs6814642	4	978388	A	G	19	0.01003	1.56e-06	0.811562	0.05684	1.96841	2.80657	upstream_gene_variant	MODIFIER	IDUA	ENSG00000127415	protein_coding	1.63
IDUA	rs4690220	4	980464	A	G	19	0.00615512	2.54e-06	0.441574	0.59219	1.70351	25.7956	upstream_gene_variant	MODIFIER	IDUA	ENSG00000127415	protein_coding	1.523
IDUA	rs3796621	4	982852	A	G	19	0.0134689	1.16e-06	0.407958	0.684745	1.1761	36.7975	synonymous_variant	LOW	SLC26A1	ENSG00000145217	protein_coding	0.14
IDUA	rs3796622	4	983060	T	C	19	0.00601818	2.59e-06	0.994443	4.85e-05	1.34638	0.00360212	missense_variant	MODERATE	SLC26A1	ENSG00000145217	protein_coding	9.366
IDUA	rs4690221	4	983809	T	C	19	0.387604	4.03e-08	0.309476	1.03291	1.12141	47.946	synonymous_variant	LOW	SLC26A1	ENSG00000145217	protein_coding	4.147
CLNK/HS3ST1	rs4504245	4	11014822	A	G	16	0.032125	6.61e-13	0.777056	0.0801785	2.97839	2.62144	intergenic_variant	MODIFIER	-	-	-	1.071
CLNK/HS3ST1	rs10939105	4	11023682	A	G	16	0.112329	4.27e-13	0.855976	0.311025	0.102824	75.1542	intergenic_variant	MODIFIER	-	-	-	4.534
CLNK/HS3ST1	rs6448450	4	11024168	A	G	16	0.0362027	1.3e-12	0.233681	2.9076	1.85238	61.0843	intergenic_variant	MODIFIER	-	-	-	0.132
CLNK/HS3ST1	rs6448451	4	11024682	C	G	16	0.0373202	5.69e-13	0.0446484	4.03187	2.43782	62.3194	intergenic_variant	MODIFIER	-	-	-	0.811
CLNK/HS3ST1	rs6827852	4	11025022	T	G	16	0.126272	1.68e-13	0.641428	0.216879	0.0990822	68.641	intergenic_variant	MODIFIER	-	-	-	2.272
CLNK/HS3ST1	rs6846529	4	11025131	T	C	16	0.0889554	5.37e-13	0.64371	0.881014	0.201485	81.387	intergenic_variant	MODIFIER	-	-	-	2.424
CLNK/HS3ST1	rs6448453	4	11026028	A	G	16	0.0305155	1.54e-12	0.26279	2.6728	1.57719	62.8896	intergenic_variant	MODIFIER	-	-	-	3.22
CLNK/HS3ST1	rs4351014	4	11027619	T	C	16	0.0480737	9.84e-13	0.508775	1.3515	0.490042	73.3896	intergenic_variant	MODIFIER	-	-	-	0.47
CLNK/HS3ST1	rs4635810	4	11027704	T	C	16	0.0487465	9.71e-13	0.505031	1.36627	0.474037	74.2414	intergenic_variant	MODIFIER	-	-	-	1.115
CLNK/HS3ST1	rs4613558	4	11027769	A	G	16	0.0827095	5.77e-13	0.74264	0.595088	0.307388	65.9395	intergenic_variant	MODIFIER	-	-	-	0.026
CLNK/HS3ST1	rs4622992	4	11027814	T	C	16	0.0281131	1.67e-12	0.165219	3.60097	2.05587	63.6569	intergenic_variant	MODIFIER	-	-	-	0.205
CLNK/HS3ST1	rs1506790	4	11033136	A	G	16	0.0573134	8.28e-13	0.407861	1.79366	2.50628	41.7136	intergenic_variant	MODIFIER	-	-	-	0.233
CLNK/HS3ST1	rs1876266	4	11037414	C	G	16	0.0653485	3.25e-13	0.130558	2.28586	3.44799	39.8661	intergenic_variant	MODIFIER	-	-	-	1.658
CLNK/HS3ST1	rs1001158	4	11038456	A	G	16	0.0630063	7.54e-13	0.30287	2.3889	1.82466	56.6955	intergenic_variant	MODIFIER	-	-	-	2.548
CLNK/HS3ST1	rs2904297	4	11040290	T	C	16	0.104735	4.57e-13	0.47317	1.4966	1.73292	46.3413	intergenic_variant	MODIFIER	-	-	-	0.805
CLNK/HS3ST1	rs10015233	4	11040406	C	G	16	0.0382344	5.55e-13	0.0452344	4.00988	1.86515	68.2529	intergenic_variant	MODIFIER	-	-	-	1.143
RHOH	rs2245466	4	40198846	C	G	1	1	3.82e-09	0.930746	0.00755264	5.89318	0.127995	5_prime_UTR_variant	MODIFIER	RHOH	ENSG00000168421	protein_coding	6.461
COX7C	rs2452758	5	86181703	A	G	22	0.00759512	4.53e-10	0.369674	1.99027	4.34721	31.4048	upstream_gene_variant	MODIFIER	CTD-2161E19.1	ENSG00000242477	processed_pseudogene	2.833
COX7C	rs2452760	5	86186781	A	C	22	0.0164283	2.13e-10	0.37929	1.93891	4.06045	32.3186	regulatory_region_variant	MODIFIER	-	-	open_chromatin_region	5.385
COX7C	rs2452761	5	86187316	T	C	22	0.00658639	5.21e-10	0.290116	2.47495	4.60854	34.9397	intergenic_variant	MODIFIER	-	-	-	0.591
COX7C	rs10050684	5	86197008	A	C	22	0.00507236	6.73e-10	0.219081	3.03663	5.30669	36.3959	intergenic_variant	MODIFIER	-	-	-	3.263
COX7C	rs10068419	5	86219302	A	G	22	0.00825819	4.17e-10	0.12391	4.1764	7.01805	37.3078	intergenic_variant	MODIFIER	-	-	-	0.363
COX7C	rs62374257	5	86223195	T	C	22	0.705076	2.46e-12	0.26892	1.22225	1.85842	39.6748	intergenic_variant	MODIFIER	-	-	-	5.305
COX7C	rs62375360	5	86235380	T	C	22	0.00607575	5.64e-10	0.15386	3.74343	5.36897	41.0806	intergenic_variant	MODIFIER	-	-	-	2.318
COX7C	rs62375380	5	86258895	T	C	22	0.0125373	2.77e-10	0.169263	3.5526	5.15031	40.8208	upstream_gene_variant	MODIFIER	RP11-72L22.1	ENSG00000249061	lincRNA	2.962
COX7C	rs61367113	5	86263184	A	G	22	0.00348304	9.72e-10	0.194779	3.27178	5.47096	37.4228	non_coding_transcript_exon_variant	MODIFIER	RP11-72L22.1	ENSG00000249061	lincRNA	5.011
COX7C	rs62375386	5	86274184	A	G	22	0.0125222	2.78e-10	0.22742	2.96191	6.83571	30.2309	intron_variant,non_coding_transcript_variant	MODIFIER	RP11-72L22.1	ENSG00000249061	lincRNA	4.879
COX7C	rs62375387	5	86274192	T	G	22	0.0115145	3.01e-10	0.220732	3.02161	7.02208	30.0847	intron_variant,non_coding_transcript_variant	MODIFIER	RP11-72L22.1	ENSG00000249061	lincRNA	5.16
COX7C	rs62375388	5	86281086	T	C	22	0.012363	2.81e-10	0.223678	2.9951	5.30887	36.0683	intron_variant,non_coding_transcript_variant	MODIFIER	RP11-72L22.1	ENSG00000249061	lincRNA	1.119
COX7C	rs147024067	5	86284705	A	C	22	0.0203058	8.53e-11	0.104397	2.63706	5.28146	33.3024	intron_variant,non_coding_transcript_variant	MODIFIER	RP11-72L22.1	ENSG00000249061	lincRNA	6.298
COX7C	rs1353078	5	86286154	T	G	22	0.00870333	3.96e-10	0.154895	3.73002	5.33307	41.1562	intron_variant,non_coding_transcript_variant	MODIFIER	RP11-72L22.1	ENSG00000249061	lincRNA	6.258
COX7C	rs1845273	5	86287053	T	G	22	0.0107435	3.23e-10	0.23706	2.87888	6.86656	29.5408	intron_variant,non_coding_transcript_variant	MODIFIER	RP11-72L22.1	ENSG00000249061	lincRNA	5.003
COX7C	rs7737911	5	86290201	T	C	22	0.0251688	1.4e-10	0.176175	3.47256	5.50179	38.6943	intron_variant,non_coding_transcript_variant	MODIFIER	RP11-72L22.1	ENSG00000249061	lincRNA	2.393
COX7C	rs62375390	5	86290865	A	G	22	0.0112336	3.09e-10	0.232873	2.91452	6.93525	29.5897	intron_variant,non_coding_transcript_variant	MODIFIER	RP11-72L22.1	ENSG00000249061	lincRNA	7.822
COX7C	rs62375391	5	86293620	A	G	22	0.0162502	2.15e-10	0.25331	2.74628	6.52008	29.6371	intron_variant,non_coding_transcript_variant	MODIFIER	RP11-72L22.1	ENSG00000249061	lincRNA	0.402
COX7C	rs12523133	5	86297919	T	C	22	0.0121655	2.86e-10	0.247847	2.78989	6.83706	28.98	intron_variant,non_coding_transcript_variant	MODIFIER	RP11-72L22.1	ENSG00000249061	lincRNA	6.98
COX7C	rs62375397	5	86298531	T	C	22	0.0303776	1.16e-10	0.201384	3.20508	6.71098	32.3221	intron_variant,non_coding_transcript_variant	MODIFIER	RP11-72L22.1	ENSG00000249061	lincRNA	4.442
COX7C	rs55695634	5	86299471	T	C	22	0.035924	9.88e-11	0.183926	3.38644	5.13379	39.7459	intron_variant,non_coding_transcript_variant	MODIFIER	RP11-72L22.1	ENSG00000249061	lincRNA	0.478
COX7C	rs56363426	5	86300458	T	C	22	0.0216154	1.63e-10	0.209823	3.12298	4.6371	40.2442	intron_variant,non_coding_transcript_variant	MODIFIER	RP11-72L22.1	ENSG00000249061	lincRNA	1.142
RASGEF1C	rs111274391	5	179623966	A	G	4	0.22674	2.48e-11	0.439827	0.596733	1.97832	23.1736	intron_variant	MODIFIER	RASGEF1C	ENSG00000146090	protein_coding	1.601
RASGEF1C	rs116347724	5	179624032	A	G	4	0.211962	2.65e-11	0.500164	0.454589	1.93988	18.985	intron_variant	MODIFIER	RASGEF1C	ENSG00000146090	protein_coding	0.117
RASGEF1C	rs113706587	5	179628150	A	G	4	0.366686	1.53e-11	0.429713	0.623599	1.92613	24.4575	intron_variant	MODIFIER	RASGEF1C	ENSG00000146090	protein_coding	0.89
RASGEF1C	rs76792388	5	179629485	A	C	4	0.194612	2.89e-11	0.72339	0.125268	1.54943	7.48004	intron_variant	MODIFIER	RASGEF1C	ENSG00000146090	protein_coding	14.71
TREM2	rs9357347	6	41150591	A	C	5	0.00276847	5.36e-12	0.0358203	4.40564	3.47543	55.9015	regulatory_region_variant	MODIFIER	-	-	promoter_flanking_region	0.326
TREM2	rs3800342	6	41159532	C	G	5	0.00318068	4.67e-12	0.973275	0.00112229	0.116346	0.955398	3_prime_UTR_variant	MODIFIER	TREML2	ENSG00000112195	protein_coding	5.574
TREM2	rs9394766	6	41159801	A	G	5	0.67263	2.21e-14	0.0279074	4.83378	2.45443	66.3233	3_prime_UTR_variant	MODIFIER	TREML2	ENSG00000112195	protein_coding	1.835
TREM2	rs9394767	6	41159905	A	G	5	0.317442	4.67e-14	0.0267476	4.90703	2.58675	65.4814	3_prime_UTR_variant	MODIFIER	TREML2	ENSG00000112195	protein_coding	2.676
TREM2	rs4714447	6	41239822	T	C	5	0.00397807	3.73e-12	0.538802	0.377764	2.22642	14.506	downstream_gene_variant	MODIFIER	TREM1	ENSG00000124731	protein_coding	1.865
CD2AP	rs9381562	6	47429767	A	C	70	0.00343298	9.22e-13	0.350599	0.871287	0.704843	55.2801	downstream_gene_variant	MODIFIER	AL355353.1	ENSG00000266330	miRNA	4.603
CD2AP	rs9369695	6	47440565	A	C	70	0.0067756	1.04e-12	0.619602	0.957356	0.403156	70.3673	upstream_gene_variant	MODIFIER	CD2AP	ENSG00000198087	protein_coding	1.951
CD2AP	rs4715018	6	47441871	T	C	70	0.0117333	6.06e-13	0.578756	1.09375	0.46018	70.3861	upstream_gene_variant	MODIFIER	CD2AP	ENSG00000198087	protein_coding	8.599
CD2AP	rs1931837	6	47442377	T	C	70	0.00620421	1.13e-12	0.713312	0.675672	0.6364	51.4966	upstream_gene_variant	MODIFIER	CD2AP	ENSG00000198087	protein_coding	1.685
CD2AP	rs9381564	6	47443806	A	G	70	0.00727925	9.69e-13	0.685476	0.755285	0.399798	65.3879	upstream_gene_variant	MODIFIER	CD2AP	ENSG00000198087	protein_coding	7.035
CD2AP	rs1004173	6	47445017	T	C	70	0.0131659	5.41e-13	0.589904	1.05559	0.445571	70.3182	upstream_gene_variant	MODIFIER	CD2AP	ENSG00000198087	protein_coding	8.135
CD2AP	rs4715019	6	47447041	A	T	70	0.0201404	1.57e-13	0.485901	0.48559	0.473131	50.6498	intron_variant	MODIFIER	CD2AP	ENSG00000198087	protein_coding	10.71
CD2AP	rs9367279	6	47448336	A	G	70	0.00980241	7.23e-13	0.70197	0.707728	0.420242	62.7435	intron_variant	MODIFIER	CD2AP	ENSG00000198087	protein_coding	4.645
CD2AP	rs9473119	6	47450618	A	G	70	0.0105205	6.74e-13	0.755462	0.560852	0.406591	57.9726	intron_variant	MODIFIER	CD2AP	ENSG00000198087	protein_coding	4.63
CD2AP	rs9296558	6	47451883	T	C	70	0.0100626	7.05e-13	0.738065	0.607446	0.410117	59.6962	intron_variant	MODIFIER	CD2AP	ENSG00000198087	protein_coding	0.68
CD2AP	rs9296559	6	47452270	T	C	70	0.0072025	9.79e-13	0.719954	0.657135	0.430634	60.4113	intron_variant	MODIFIER	CD2AP	ENSG00000198087	protein_coding	5.223
CD2AP	rs9349407	6	47453378	C	G	70	0.0247328	1.28e-13	0.388984	0.742117	0.324371	69.5851	intron_variant	MODIFIER	CD2AP	ENSG00000198087	protein_coding	1.846
CD2AP	rs4711878	6	47456118	A	G	70	0.0177171	4.04e-13	0.524369	1.29112	0.519581	71.305	intron_variant	MODIFIER	CD2AP	ENSG00000198087	protein_coding	3.126
CD2AP	rs6931478	6	47461913	A	C	70	0.0175618	4.07e-13	0.573464	1.11212	0.494629	69.2155	intron_variant	MODIFIER	CD2AP	ENSG00000198087	protein_coding	5.319
CD2AP	rs9349409	6	47463126	T	G	70	0.0153686	4.64e-13	0.550662	1.19327	0.493828	70.7291	intron_variant	MODIFIER	CD2AP	ENSG00000198087	protein_coding	2.11
CD2AP	rs9395262	6	47465267	T	C	70	0.017664	4.05e-13	0.558269	1.16583	0.458284	71.7825	intron_variant	MODIFIER	CD2AP	ENSG00000198087	protein_coding	1.309
CD2AP	rs7738044	6	47469273	A	G	70	0.0223032	3.22e-13	0.531063	1.26575	0.45291	73.6475	intron_variant	MODIFIER	CD2AP	ENSG00000198087	protein_coding	0.124
CD2AP	rs9473122	6	47474962	T	C	70	0.0218987	3.28e-13	0.53036	1.2684	0.443137	74.1088	intron_variant	MODIFIER	CD2AP	ENSG00000198087	protein_coding	4.044
CD2AP	rs9473123	6	47475339	A	G	70	0.0204448	3.51e-13	0.525413	1.28714	0.438712	74.58	intron_variant	MODIFIER	CD2AP	ENSG00000198087	protein_coding	8.823
CD2AP	rs9463335	6	47479136	A	G	70	0.0182439	3.92e-13	0.606525	1.00002	0.468832	68.0817	intron_variant	MODIFIER	CD2AP	ENSG00000198087	protein_coding	9.582
CD2AP	rs4711880	6	47480676	A	G	70	0.00859799	8.22e-13	0.694376	0.729482	0.528681	57.9799	intron_variant	MODIFIER	CD2AP	ENSG00000198087	protein_coding	9.223
CD2AP	rs1872505	6	47480975	C	G	70	0.040904	7.74e-14	0.318258	0.996092	0.388367	71.9481	intron_variant	MODIFIER	CD2AP	ENSG00000198087	protein_coding	3.303
CD2AP	rs9473126	6	47481833	C	G	70	0.0202718	1.56e-13	0.505102	0.4442	0.465318	48.8391	intron_variant	MODIFIER	CD2AP	ENSG00000198087	protein_coding	1.362
CD2AP	rs4715025	6	47483653	C	G	70	0.0192503	1.64e-13	0.503559	0.447427	0.449616	49.878	intron_variant	MODIFIER	CD2AP	ENSG00000198087	protein_coding	10.55
CD2AP	rs7749271	6	47485002	T	C	70	0.0134332	5.3e-13	0.551022	1.19196	0.542677	68.7152	intron_variant	MODIFIER	CD2AP	ENSG00000198087	protein_coding	12.07
CD2AP	rs7767350	6	47485126	T	C	70	0.00901625	7.85e-13	0.688302	0.747055	0.505607	59.6374	intron_variant	MODIFIER	CD2AP	ENSG00000198087	protein_coding	0.188
CD2AP	rs10948363	6	47487762	A	G	70	0.008421	8.4e-13	0.710306	0.684118	0.52968	56.3618	intron_variant	MODIFIER	CD2AP	ENSG00000198087	protein_coding	10.85
CD2AP	rs9296561	6	47488938	A	G	70	0.0204182	3.51e-13	0.516771	1.32031	0.505878	72.2987	intron_variant	MODIFIER	CD2AP	ENSG00000198087	protein_coding	3.76
CD2AP	rs6913202	6	47489104	A	G	70	0.00863763	8.19e-13	0.673751	0.789789	0.530233	59.8315	intron_variant	MODIFIER	CD2AP	ENSG00000198087	protein_coding	5.628
CD2AP	rs7749167	6	47493940	A	G	70	0.0171608	4.17e-13	0.563119	1.14853	0.452624	71.7314	intron_variant	MODIFIER	CD2AP	ENSG00000198087	protein_coding	2.736
CD2AP	rs9296564	6	47494759	A	G	70	0.0247056	2.91e-13	0.450134	1.59642	0.406753	79.6946	intron_variant	MODIFIER	CD2AP	ENSG00000198087	protein_coding	2.074
CD2AP	rs7754282	6	47502024	C	G	70	0.0419018	7.55e-14	0.328609	0.954372	0.381911	71.4199	intron_variant	MODIFIER	CD2AP	ENSG00000198087	protein_coding	4.639
CD2AP	rs6904764	6	47503497	A	T	70	0.0370411	8.54e-14	0.335838	0.926256	0.386646	70.5503	intron_variant	MODIFIER	CD2AP	ENSG00000198087	protein_coding	1.497
CD2AP	rs9473128	6	47505010	T	C	70	0.014301	4.99e-13	0.542813	1.22198	0.459164	72.6874	intron_variant	MODIFIER	CD2AP	ENSG00000198087	protein_coding	2.7
CD2AP	rs9349413	6	47511491	A	G	70	0.00673305	1.05e-12	0.708002	0.690618	0.836977	45.2095	intron_variant	MODIFIER	CD2AP	ENSG00000198087	protein_coding	3.393
CD2AP	rs901186	6	47514246	A	T	70	0.0306039	1.03e-13	0.370226	0.802907	0.391566	67.2185	intron_variant	MODIFIER	CD2AP	ENSG00000198087	protein_coding	5.155
CD2AP	rs7774667	6	47514758	A	G	70	0.0154688	4.62e-13	0.558283	1.16578	0.454069	71.9684	intron_variant	MODIFIER	CD2AP	ENSG00000198087	protein_coding	6.139
CD2AP	rs2151974	6	47515630	A	G	70	0.0179041	4e-13	0.496906	1.39871	0.608971	69.6679	intron_variant	MODIFIER	CD2AP	ENSG00000198087	protein_coding	0.481
CD2AP	rs2151975	6	47515663	T	C	70	0.014187	5.03e-13	0.548269	1.20198	0.480415	71.4446	intron_variant	MODIFIER	CD2AP	ENSG00000198087	protein_coding	5.656
CD2AP	rs2171089	6	47515811	A	G	70	0.00684096	1.03e-12	0.681399	0.767214	0.540749	58.6572	intron_variant	MODIFIER	CD2AP	ENSG00000198087	protein_coding	8.166
CD2AP	rs9367284	6	47516369	A	G	70	0.0226629	3.17e-13	0.486667	1.44035	0.552652	72.2704	intron_variant	MODIFIER	CD2AP	ENSG00000198087	protein_coding	1.013
CD2AP	rs6931011	6	47525202	A	G	70	0.00492354	1.42e-12	0.580889	1.08639	0.491187	68.8645	intron_variant	MODIFIER	CD2AP	ENSG00000198087	protein_coding	0.059
CD2AP	rs9381575	6	47528764	C	G	70	0.0235289	1.34e-13	0.413189	0.669606	0.507588	56.8815	intron_variant	MODIFIER	CD2AP	ENSG00000198087	protein_coding	2.751
CD2AP	rs34744382	6	47536444	T	C	70	0.0096671	7.33e-13	0.598658	1.02613	0.464335	68.8463	intron_variant	MODIFIER	CD2AP	ENSG00000198087	protein_coding	1.369
CD2AP	rs12193051	6	47541415	C	G	70	0.0231299	1.37e-13	0.400052	0.708169	0.396958	64.0803	intron_variant	MODIFIER	CD2AP	ENSG00000198087	protein_coding	0.376
CD2AP	rs9395279	6	47542864	T	C	70	0.0108236	6.56e-13	0.576027	1.1032	0.461576	70.5021	intron_variant	MODIFIER	CD2AP	ENSG00000198087	protein_coding	9.456
CD2AP	rs9357546	6	47549495	T	C	70	0.0116829	6.08e-13	0.571872	1.11768	0.418017	72.78	intron_variant	MODIFIER	CD2AP	ENSG00000198087	protein_coding	0.733
CD2AP	rs9395283	6	47551444	T	C	70	0.0118809	5.98e-13	0.58269	1.0802	0.45452	70.3842	intron_variant	MODIFIER	CD2AP	ENSG00000198087	protein_coding	1.482
CD2AP	rs9349415	6	47551861	T	C	70	0.011486	6.19e-13	0.573869	1.11071	0.456339	70.8791	intron_variant	MODIFIER	CD2AP	ENSG00000198087	protein_coding	1.057
CD2AP	rs9349416	6	47551938	A	G	70	0.011486	6.19e-13	0.573869	1.11071	0.456339	70.8791	intron_variant	MODIFIER	CD2AP	ENSG00000198087	protein_coding	4.05
CD2AP	rs13193054	6	47552817	A	C	70	0.0252955	1.25e-13	0.386302	0.750551	0.369158	67.0309	intron_variant	MODIFIER	CD2AP	ENSG00000198087	protein_coding	1.419
CD2AP	rs9296567	6	47553402	A	G	70	0.0108225	6.56e-13	0.627155	0.933123	0.427158	68.5978	intron_variant	MODIFIER	CD2AP	ENSG00000198087	protein_coding	5.089
CD2AP	rs9395285	6	47554177	A	G	70	0.00888735	7.96e-13	0.647076	0.870584	0.453106	65.7695	intron_variant	MODIFIER	CD2AP	ENSG00000198087	protein_coding	8.459
CD2AP	rs9369717	6	47554468	T	G	70	0.00988312	7.17e-13	0.697615	0.720176	0.433627	62.4176	intron_variant	MODIFIER	CD2AP	ENSG00000198087	protein_coding	1.474
CD2AP	rs1485780	6	47556630	A	C	70	0.00933087	7.59e-13	0.584029	1.07561	0.466546	69.7472	intron_variant	MODIFIER	CD2AP	ENSG00000198087	protein_coding	2.405
CD2AP	rs9381578	6	47556634	T	C	70	0.00933087	7.59e-13	0.584029	1.07561	0.466546	69.7472	intron_variant	MODIFIER	CD2AP	ENSG00000198087	protein_coding	0.012
CD2AP	rs9381579	6	47556680	T	C	70	0.00938233	7.55e-13	0.582798	1.07983	0.465957	69.8563	intron_variant	MODIFIER	CD2AP	ENSG00000198087	protein_coding	1.716
CD2AP	rs10456570	6	47559451	A	G	70	0.00776579	9.09e-13	0.568522	1.12943	0.475557	70.37	intron_variant	MODIFIER	CD2AP	ENSG00000198087	protein_coding	0.155
CD2AP	rs6903331	6	47562915	A	G	70	0.00871746	8.11e-13	0.581096	1.08568	0.467856	69.8844	intron_variant	MODIFIER	CD2AP	ENSG00000198087	protein_coding	13.29
CD2AP	rs2396825	6	47568696	A	G	70	0.0112676	6.3e-13	0.57411	1.10987	0.473424	70.0988	intron_variant	MODIFIER	CD2AP	ENSG00000198087	protein_coding	1.939
CD2AP	rs9395286	6	47575332	T	C	70	0.00738779	9.55e-13	0.648457	0.866319	0.590208	59.4784	intron_variant	MODIFIER	CD2AP	ENSG00000198087	protein_coding	6.042
CD2AP	rs13212790	6	47576367	T	C	70	0.00968742	7.31e-13	0.604554	1.00653	0.453228	68.9518	intron_variant	MODIFIER	CD2AP	ENSG00000198087	protein_coding	5.929
CD2AP	rs9349417	6	47580657	A	G	70	0.0107138	6.62e-13	0.603723	1.00928	0.481778	67.6888	intron_variant	MODIFIER	CD2AP	ENSG00000198087	protein_coding	7.532
CD2AP	rs9381581	6	47580695	A	G	70	0.0106529	6.66e-13	0.603518	1.00996	0.478916	67.8337	intron_variant	MODIFIER	CD2AP	ENSG00000198087	protein_coding	0.654
CD2AP	rs12195738	6	47583664	T	C	70	0.00655631	1.07e-12	0.704144	0.701546	0.787026	47.1288	intron_variant	MODIFIER	CD2AP	ENSG00000198087	protein_coding	0.093
CD2AP	rs9463342	6	47585106	A	T	70	0.0121427	2.61e-13	0.518596	0.416685	0.471695	46.9039	intron_variant	MODIFIER	CD2AP	ENSG00000198087	protein_coding	2.599
CD2AP	rs10948367	6	47585615	A	G	70	0.00782034	9.03e-13	0.608468	0.993623	0.469904	67.8924	intron_variant	MODIFIER	CD2AP	ENSG00000198087	protein_coding	7.352
CD2AP	rs1948047	6	47585912	T	C	70	0.0111722	6.36e-13	0.610513	0.986913	0.441709	69.0815	intron_variant	MODIFIER	CD2AP	ENSG00000198087	protein_coding	2.452
CD2AP	rs2171086	6	47590104	T	C	70	0.00532721	1.32e-12	0.64066	0.890514	0.474106	65.2573	intron_variant	MODIFIER	CD2AP	ENSG00000198087	protein_coding	1.766
CD2AP	rs7754971	6	47590476	T	C	70	0.00853119	8.29e-13	0.619609	0.957334	0.462242	67.438	intron_variant	MODIFIER	CD2AP	ENSG00000198087	protein_coding	4
HS3ST5	rs785129	6	114612895	T	C	27	0.0180592	4.1e-07	0.461543	1.54636	1.05672	59.405	intron_variant	MODIFIER	HS3ST5	ENSG00000249853	protein_coding	2.633
HS3ST5	rs785130	6	114615063	T	G	27	0.010544	6.91e-07	0.477933	1.47657	1.23751	54.4041	intron_variant	MODIFIER	HS3ST5	ENSG00000249853	protein_coding	0.337
HS3ST5	rs6928891	6	114619289	T	C	27	0.00455513	1.56e-06	0.581543	1.08414	0.572751	65.4322	intron_variant	MODIFIER	HS3ST5	ENSG00000249853	protein_coding	1.658
HS3ST5	rs1745580	6	114619795	T	C	27	0.00598678	1.2e-06	0.328734	2.22501	0.458343	82.919	intron_variant	MODIFIER	HS3ST5	ENSG00000249853	protein_coding	1.914
HS3ST5	rs1765046	6	114619958	A	G	27	0.00506449	1.41e-06	0.545477	1.21219	1.13149	51.7217	intron_variant	MODIFIER	HS3ST5	ENSG00000249853	protein_coding	2.406
HS3ST5	rs1765045	6	114620898	A	G	27	0.00581159	1.23e-06	0.564633	1.14316	1.14304	50.0026	intron_variant	MODIFIER	HS3ST5	ENSG00000249853	protein_coding	1.044
HS3ST5	rs1590320	6	114621673	T	C	27	0.00600117	1.19e-06	0.434978	1.66492	0.45038	78.7085	intron_variant	MODIFIER	HS3ST5	ENSG00000249853	protein_coding	0.173
HS3ST5	rs785144	6	114628139	T	G	27	0.00420744	1.68e-06	0.601391	1.01702	0.844145	54.6443	intron_variant	MODIFIER	HS3ST5	ENSG00000249853	protein_coding	3.763
HS3ST5	rs2349215	6	114632535	A	G	27	0.00497813	1.43e-06	0.510599	1.34434	0.531177	71.6784	intron_variant	MODIFIER	HS3ST5	ENSG00000249853	protein_coding	1.29
HS3ST5	rs785131	6	114633932	A	G	27	0.00418436	1.69e-06	0.462557	1.54197	1.02635	60.0381	intron_variant	MODIFIER	HS3ST5	ENSG00000249853	protein_coding	5.297
HS3ST5	rs2181437	6	114636559	T	G	27	0.0124616	3.54e-07	0.413047	0.670012	0.896707	42.7653	intron_variant	MODIFIER	HS3ST5	ENSG00000249853	protein_coding	0.224
HS3ST5	rs785133	6	114636600	T	G	27	0.0265666	1.66e-07	0.397603	0.715564	0.773529	48.0537	intron_variant	MODIFIER	HS3ST5	ENSG00000249853	protein_coding	12.55
HS3ST5	rs785135	6	114637431	T	C	27	0.00881676	5.01e-07	0.235803	1.40551	1.20583	53.8233	intron_variant	MODIFIER	HS3ST5	ENSG00000249853	protein_coding	15.74
HS3ST5	rs813063	6	114638821	T	G	27	0.0130509	3.38e-07	0.552042	0.353672	0.959741	26.9277	intron_variant	MODIFIER	HS3ST5	ENSG00000249853	protein_coding	2.283
HS3ST5	rs785139	6	114641440	C	G	27	0.00393006	1.12e-06	0.374538	0.788553	1.65015	32.3349	intron_variant	MODIFIER	HS3ST5	ENSG00000249853	protein_coding	3.5
HS3ST5	rs785143	6	114645237	A	G	27	0.00324707	1.36e-06	0.260283	1.26725	1.67349	43.0929	intron_variant	MODIFIER	HS3ST5	ENSG00000249853	protein_coding	1.55
HS3ST5	rs796769	6	114647321	A	G	27	0.0138454	3.19e-07	0.298915	1.07903	2.65763	28.8769	intron_variant	MODIFIER	HS3ST5	ENSG00000249853	protein_coding	2.575
HS3ST5	rs1359031	6	114656498	A	G	27	0.00911347	4.84e-07	0.326224	0.963831	1.63966	37.0207	intron_variant	MODIFIER	HS3ST5	ENSG00000249853	protein_coding	4.552
HS3ST5	rs9374457	6	114679925	A	T	27	0.0681325	6.48e-08	0.305516	1.04996	1.08097	49.2724	intron_variant,non_coding_transcript_variant	MODIFIER	RP3-399L15.3	ENSG00000228624	antisense	0.01
HS3ST5	rs976271	6	114682727	A	G	27	0.116659	6.68e-08	0.0110825	9.00478	1.1843	88.3768	intron_variant,non_coding_transcript_variant	MODIFIER	RP3-399L15.3	ENSG00000228624	antisense	1.836
HS3ST5	rs975470	6	114684611	A	G	27	0.0780894	9.87e-08	0.0115158	8.92807	1.11333	88.9126	intron_variant,non_coding_transcript_variant	MODIFIER	RP3-399L15.3	ENSG00000228624	antisense	7.673
HS3ST5	rs9400715	6	114693055	A	G	27	0.0769268	1e-07	0.0111556	8.99162	1.34972	86.9483	intron_variant,non_coding_transcript_variant	MODIFIER	RP3-399L15.3	ENSG00000228624	antisense	17.39
HS3ST5	rs12530206	6	114697399	A	T	27	0.0546667	8.07e-08	0.242288	1.36723	2.16744	38.6806	intron_variant,non_coding_transcript_variant	MODIFIER	RP3-399L15.3	ENSG00000228624	antisense	8.228
HS3ST5	rs1997649	6	114700597	A	G	27	0.179084	4.4e-08	0.0105248	9.10804	2.21396	80.4455	intron_variant,non_coding_transcript_variant	MODIFIER	RP3-399L15.3	ENSG00000228624	antisense	12.27
HS3ST5	rs9374460	6	114702101	A	G	27	0.0929121	8.33e-08	0.00842375	9.5534	1.33391	87.748	intron_variant,non_coding_transcript_variant	MODIFIER	RP3-399L15.3	ENSG00000228624	antisense	0.42
HS3ST5	rs1028299	6	114713007	A	G	27	0.142388	5.5e-08	0.00668693	10.0152	1.26456	88.7891	intron_variant,non_coding_transcript_variant	MODIFIER	RP3-399L15.3	ENSG00000228624	antisense	0.52
HS3ST5	rs9400717	6	114721697	T	C	27	0.0307182	2.45e-07	0.00601289	10.2277	1.31023	88.6442	intron_variant,non_coding_transcript_variant	MODIFIER	RP3-399L15.3	ENSG00000228624	antisense	0.628
TMEM106B	rs7781670	7	12251560	C	G	88	0.00566348	1.07e-07	0.21405	1.54382	1.74142	46.9926	intron_variant	MODIFIER	TMEM106B	ENSG00000106460	protein_coding	3.197
TMEM106B	rs1019309	7	12251671	A	T	88	0.00467271	1.3e-07	0.222449	1.4885	1.75961	45.8266	intron_variant	MODIFIER	TMEM106B	ENSG00000106460	protein_coding	7.875
TMEM106B	rs1019307	7	12251790	C	G	88	0.00409284	1.49e-07	0.241827	1.36991	1.79373	43.3017	intron_variant	MODIFIER	TMEM106B	ENSG00000106460	protein_coding	1.892
TMEM106B	rs6460895	7	12252540	C	G	88	0.00479484	1.27e-07	0.778544	0.0790833	2.56756	2.98806	intron_variant	MODIFIER	TMEM106B	ENSG00000106460	protein_coding	3.281
TMEM106B	rs6460896	7	12252659	A	G	88	0.00629175	9.66e-08	0.684728	0.164852	2.39067	6.45082	intron_variant	MODIFIER	TMEM106B	ENSG00000106460	protein_coding	0.706
TMEM106B	rs6460897	7	12252741	T	G	88	0.00543815	1.12e-07	0.886845	0.0202486	2.74631	0.731906	intron_variant	MODIFIER	TMEM106B	ENSG00000106460	protein_coding	4.675
TMEM106B	rs6460899	7	12253050	A	C	88	0.00656754	9.26e-08	0.877854	0.0236207	2.71066	0.863873	intron_variant	MODIFIER	TMEM106B	ENSG00000106460	protein_coding	4.385
TMEM106B	rs6460900	7	12253088	A	G	88	0.00748678	8.12e-08	0.876459	0.0241676	2.68469	0.892169	intron_variant	MODIFIER	TMEM106B	ENSG00000106460	protein_coding	4.811
TMEM106B	rs12699323	7	12253362	T	C	88	0.00715448	8.5e-08	0.841497	0.0399915	2.66639	1.47767	intron_variant	MODIFIER	TMEM106B	ENSG00000106460	protein_coding	7.126
TMEM106B	rs12699324	7	12253372	T	C	88	0.00715448	8.5e-08	0.841497	0.0399915	2.66639	1.47767	intron_variant	MODIFIER	TMEM106B	ENSG00000106460	protein_coding	8.554
TMEM106B	rs10234805	7	12253543	T	C	88	0.00703951	8.63e-08	0.866514	0.0282537	2.61395	1.06932	intron_variant	MODIFIER	TMEM106B	ENSG00000106460	protein_coding	4.539
TMEM106B	rs10278257	7	12253563	T	C	88	0.00692778	8.77e-08	0.886151	0.0204994	2.67512	0.760471	intron_variant	MODIFIER	TMEM106B	ENSG00000106460	protein_coding	1.028
TMEM106B	rs2043539	7	12253880	A	G	88	0.00712022	8.54e-08	0.848628	0.0364312	2.64831	1.35697	5_prime_UTR_variant	MODIFIER	TMEM106B	ENSG00000106460	protein_coding	7.916
TMEM106B	rs6460901	7	12255434	T	C	88	0.00804249	7.56e-08	0.921818	0.00963212	2.51658	0.381287	intron_variant	MODIFIER	TMEM106B	ENSG00000106460	protein_coding	6.422
TMEM106B	rs6460902	7	12255511	A	G	88	0.0139188	4.37e-08	0.859868	0.0311672	2.328	1.32111	intron_variant	MODIFIER	TMEM106B	ENSG00000106460	protein_coding	0.709
TMEM106B	rs1020006	7	12255664	A	G	88	0.00772405	7.87e-08	0.943916	0.00494888	2.54038	0.19443	intron_variant	MODIFIER	TMEM106B	ENSG00000106460	protein_coding	0.87
TMEM106B	rs11971133	7	12256548	T	C	88	0.00722567	8.41e-08	0.901004	0.0154735	2.60735	0.589956	intron_variant	MODIFIER	TMEM106B	ENSG00000106460	protein_coding	4.763
TMEM106B	rs7785189	7	12257527	T	C	88	0.00765561	7.94e-08	0.985899	0.00031238	2.39543	0.013039	intron_variant	MODIFIER	TMEM106B	ENSG00000106460	protein_coding	3.788
TMEM106B	rs7785087	7	12257549	A	G	88	0.00689461	8.82e-08	0.961723	0.00230318	2.39	0.0962746	intron_variant	MODIFIER	TMEM106B	ENSG00000106460	protein_coding	0.524
TMEM106B	rs3823612	7	12258755	C	G	88	0.00839502	7.24e-08	0.987836	0.00023245	2.26092	0.0102802	intron_variant	MODIFIER	TMEM106B	ENSG00000106460	protein_coding	4.435
TMEM106B	rs10950391	7	12261829	A	G	88	0.00693263	8.77e-08	0.80215	0.0627832	2.16868	2.81354	intron_variant	MODIFIER	TMEM106B	ENSG00000106460	protein_coding	5.595
TMEM106B	rs3800847	7	12262242	A	G	88	0.00781808	7.77e-08	0.918045	0.0105876	2.35849	0.446908	intron_variant	MODIFIER	TMEM106B	ENSG00000106460	protein_coding	3.325
TMEM106B	rs1435527	7	12262571	T	C	88	0.00734294	8.28e-08	0.921667	0.00966966	2.36967	0.406401	intron_variant	MODIFIER	TMEM106B	ENSG00000106460	protein_coding	0.598
TMEM106B	rs1435525	7	12262717	T	C	88	0.00799838	7.6e-08	0.935155	0.00661962	2.36908	0.278639	intron_variant	MODIFIER	TMEM106B	ENSG00000106460	protein_coding	5.569
TMEM106B	rs1435524	7	12262801	A	G	88	0.00738048	8.24e-08	0.925468	0.00875137	2.37202	0.367585	intron_variant	MODIFIER	TMEM106B	ENSG00000106460	protein_coding	4.66
TMEM106B	rs11974304	7	12263437	T	C	88	0.00874637	6.95e-08	0.97958	0.0006551	2.29758	0.0285045	intron_variant	MODIFIER	TMEM106B	ENSG00000106460	protein_coding	1.113
TMEM106B	rs10950392	7	12263538	T	C	88	0.00916269	6.63e-08	0.964496	0.00198139	2.2798	0.0868352	intron_variant	MODIFIER	TMEM106B	ENSG00000106460	protein_coding	0.602
TMEM106B	rs10950393	7	12263546	T	C	88	0.00797761	7.62e-08	0.962233	0.00224214	2.29675	0.0975271	intron_variant	MODIFIER	TMEM106B	ENSG00000106460	protein_coding	0.218
TMEM106B	rs10950394	7	12263587	T	C	88	0.00915719	6.64e-08	0.964535	0.00197695	2.27878	0.0866796	intron_variant	MODIFIER	TMEM106B	ENSG00000106460	protein_coding	0.866
TMEM106B	rs11509137	7	12263799	T	C	88	0.00511685	1.19e-07	0.959592	0.00256698	2.28932	0.112003	intron_variant	MODIFIER	TMEM106B	ENSG00000106460	protein_coding	1.494
TMEM106B	rs10950395	7	12264467	T	C	88	0.00798559	7.61e-08	0.937026	0.00624223	2.16627	0.287328	intron_variant	MODIFIER	TMEM106B	ENSG00000106460	protein_coding	0.789
TMEM106B	rs10950396	7	12264666	T	C	88	0.00793862	7.66e-08	0.969872	0.00142652	2.25372	0.0632562	intron_variant	MODIFIER	TMEM106B	ENSG00000106460	protein_coding	1.737
TMEM106B	rs10950398	7	12264871	A	G	88	0.00627102	9.69e-08	0.715656	0.132693	2.24436	5.58225	intron_variant	MODIFIER	TMEM106B	ENSG00000106460	protein_coding	2.578
TMEM106B	rs6948844	7	12265848	T	C	88	0.0085689	7.09e-08	0.963971	0.00204041	2.2474	0.0907074	intron_variant	MODIFIER	TMEM106B	ENSG00000106460	protein_coding	8.432
TMEM106B	rs6966757	7	12265952	A	T	88	0.00861874	7.05e-08	0.960157	0.00249563	2.24941	0.110823	intron_variant	MODIFIER	TMEM106B	ENSG00000106460	protein_coding	14.13
TMEM106B	rs6966915	7	12265988	T	C	88	0.0238608	2.55e-08	0.71844	0.129992	2.95172	4.21817	intron_variant	MODIFIER	TMEM106B	ENSG00000106460	protein_coding	1.854
TMEM106B	rs7804433	7	12266706	A	G	88	0.0163649	3.71e-08	0.715088	0.133248	2.21522	5.67383	intron_variant	MODIFIER	TMEM106B	ENSG00000106460	protein_coding	5.005
TMEM106B	rs7804234	7	12266814	A	G	88	0.00783765	7.75e-08	0.98052	0.00059622	2.24792	0.0265162	intron_variant	MODIFIER	TMEM106B	ENSG00000106460	protein_coding	0.946
TMEM106B	rs7804736	7	12266867	T	G	88	0.015996	3.8e-08	0.986985	0.0002661	2.74435	0.00969535	intron_variant	MODIFIER	TMEM106B	ENSG00000106460	protein_coding	0.56
TMEM106B	rs4721057	7	12267221	A	G	88	0.00934218	6.51e-08	0.861511	0.0304333	2.26944	1.32326	intron_variant	MODIFIER	TMEM106B	ENSG00000106460	protein_coding	0.951
TMEM106B	rs4721059	7	12267495	C	G	88	0.0218902	2.78e-08	0.867939	0.0276481	2.82301	0.969885	intron_variant	MODIFIER	TMEM106B	ENSG00000106460	protein_coding	1.168
TMEM106B	rs4721060	7	12267552	A	G	88	0.0201668	3.01e-08	0.911502	0.012353	2.77658	0.442929	intron_variant	MODIFIER	TMEM106B	ENSG00000106460	protein_coding	7.534
TMEM106B	rs4721061	7	12267559	C	G	88	0.0190438	3.19e-08	0.904083	0.0145214	2.79125	0.517555	intron_variant	MODIFIER	TMEM106B	ENSG00000106460	protein_coding	2.258
TMEM106B	rs7792410	7	12267614	T	C	88	0.0204532	2.97e-08	0.862614	0.0299454	2.81734	1.05172	intron_variant	MODIFIER	TMEM106B	ENSG00000106460	protein_coding	3.77
TMEM106B	rs7809700	7	12267734	A	G	88	0.0214653	2.83e-08	0.882204	0.0219561	2.83056	0.76971	intron_variant	MODIFIER	TMEM106B	ENSG00000106460	protein_coding	0.984
TMEM106B	rs13229988	7	12267837	A	G	88	0.0176748	3.44e-08	0.908118	0.01332	2.80183	0.473154	intron_variant	MODIFIER	TMEM106B	ENSG00000106460	protein_coding	0.617
TMEM106B	rs28549831	7	12268117	T	C	88	0.0198865	3.06e-08	0.8633	0.0296441	2.90397	1.0105	intron_variant	MODIFIER	TMEM106B	ENSG00000106460	protein_coding	2.359
TMEM106B	rs13230513	7	12268243	A	C	88	0.0182131	3.34e-08	0.925146	0.00882735	2.81539	0.312559	intron_variant	MODIFIER	TMEM106B	ENSG00000106460	protein_coding	7.49
TMEM106B	rs12667950	7	12268468	T	G	88	0.0165641	3.67e-08	0.956944	0.0029148	2.75901	0.105535	intron_variant	MODIFIER	TMEM106B	ENSG00000106460	protein_coding	3.065
TMEM106B	rs5011431	7	12268551	A	G	88	0.0190361	3.19e-08	0.941518	0.00538207	2.76389	0.19435	intron_variant	MODIFIER	TMEM106B	ENSG00000106460	protein_coding	3.404
TMEM106B	rs5011432	7	12268668	A	C	88	0.0136227	4.46e-08	0.490857	0.474648	2.02281	19.0052	intron_variant	MODIFIER	TMEM106B	ENSG00000106460	protein_coding	2.796
TMEM106B	rs5011434	7	12268717	T	C	88	0.0259517	2.34e-08	0.970803	0.00133968	2.71336	0.0493491	intron_variant	MODIFIER	TMEM106B	ENSG00000106460	protein_coding	5.204
TMEM106B	rs5011436	7	12268758	A	C	88	0.0129856	4.68e-08	0.95775	0.00280657	2.19329	0.127798	intron_variant	MODIFIER	TMEM106B	ENSG00000106460	protein_coding	1.63
TMEM106B	rs5011437	7	12268792	A	T	88	0.00860841	7.06e-08	0.953407	0.00341392	2.79416	0.122031	intron_variant	MODIFIER	TMEM106B	ENSG00000106460	protein_coding	8.478
TMEM106B	rs5011438	7	12268798	T	C	88	0.00917277	6.63e-08	0.955132	0.00316561	2.78273	0.11363	intron_variant	MODIFIER	TMEM106B	ENSG00000106460	protein_coding	7.165
TMEM106B	rs5011439	7	12268811	C	G	88	0.00729828	8.33e-08	0.969928	0.00142123	2.75944	0.0514778	intron_variant	MODIFIER	TMEM106B	ENSG00000106460	protein_coding	5.263
TMEM106B	rs3173615	7	12269417	C	G	88	0.0147824	4.11e-08	0.959328	0.00260073	2.73042	0.0951595	missense_variant	MODERATE	TMEM106B	ENSG00000106460	protein_coding	23.7
TMEM106B	rs13237715	7	12269575	C	G	88	0.0164782	3.69e-08	0.974338	0.0010348	2.68245	0.0385618	intron_variant	MODIFIER	TMEM106B	ENSG00000106460	protein_coding	4.495
TMEM106B	rs13237518	7	12269593	A	C	88	0.0339246	1.79e-08	0.759927	0.0933774	2.75325	3.28028	intron_variant	MODIFIER	TMEM106B	ENSG00000106460	protein_coding	2.861
TMEM106B	rs12699332	7	12269762	T	G	88	0.0169597	3.58e-08	0.976554	0.00086371	2.76868	0.031186	intron_variant	MODIFIER	TMEM106B	ENSG00000106460	protein_coding	3.403
TMEM106B	rs12699333	7	12269804	T	C	88	0.0170106	3.57e-08	0.974641	0.00101047	2.76975	0.036469	intron_variant	MODIFIER	TMEM106B	ENSG00000106460	protein_coding	0.643
TMEM106B	rs12668625	7	12269817	A	G	88	0.0170106	3.57e-08	0.974641	0.00101047	2.76975	0.036469	intron_variant	MODIFIER	TMEM106B	ENSG00000106460	protein_coding	4.002
TMEM106B	rs3815535	7	12270519	A	G	88	0.0174535	3.48e-08	0.959763	0.0025453	2.76986	0.0918084	intron_variant	MODIFIER	TMEM106B	ENSG00000106460	protein_coding	0.664
TMEM106B	rs2302635	7	12270625	A	G	88	0.0160907	3.78e-08	0.96758	0.00165194	2.77602	0.0594721	intron_variant	MODIFIER	TMEM106B	ENSG00000106460	protein_coding	2.799
TMEM106B	rs2302634	7	12270770	A	T	88	0.017856	3.4e-08	0.987127	0.00026031	2.74218	0.00949191	intron_variant	MODIFIER	TMEM106B	ENSG00000106460	protein_coding	9.366
TMEM106B	rs2302633	7	12270815	T	C	88	0.0171971	3.53e-08	0.969324	0.00147888	2.76456	0.0534656	intron_variant	MODIFIER	TMEM106B	ENSG00000106460	protein_coding	0.347
TMEM106B	rs7808568	7	12271252	T	C	88	0.00427139	1.42e-07	0.745545	0.105313	2.03126	4.92906	intron_variant	MODIFIER	TMEM106B	ENSG00000106460	protein_coding	5.704
TMEM106B	rs12669919	7	12271997	A	G	88	0.0170686	3.56e-08	0.887721	0.0199343	2.83155	0.699085	3_prime_UTR_variant	MODIFIER	TMEM106B	ENSG00000106460	protein_coding	9.655
TMEM106B	rs1042949	7	12272116	C	G	88	0.0228474	2.66e-08	0.920276	0.0100172	2.60473	0.383104	3_prime_UTR_variant	MODIFIER	TMEM106B	ENSG00000106460	protein_coding	12.75
TMEM106B	rs3800841	7	12272568	A	T	88	0.0149878	4.06e-08	0.915484	0.0112623	2.38981	0.469053	3_prime_UTR_variant	MODIFIER	TMEM106B	ENSG00000106460	protein_coding	3.186
TMEM106B	rs1054168	7	12273413	T	C	88	0.0172919	3.52e-08	0.913372	0.0118344	2.78292	0.42345	3_prime_UTR_variant	MODIFIER	TMEM106B	ENSG00000106460	protein_coding	9.198
TMEM106B	rs1054169	7	12273496	A	G	88	0.0180264	3.37e-08	0.938713	0.00591177	2.78044	0.212169	3_prime_UTR_variant	MODIFIER	TMEM106B	ENSG00000106460	protein_coding	0.052
TMEM106B	rs1468804	7	12275508	T	C	88	0.00456008	1.33e-07	0.743027	0.107484	2.01998	5.05221	3_prime_UTR_variant	MODIFIER	TMEM106B	ENSG00000106460	protein_coding	5.193
TMEM106B	rs1468803	7	12275675	A	C	88	0.00569928	1.07e-07	0.768984	0.0862623	1.86254	4.42643	3_prime_UTR_variant	MODIFIER	TMEM106B	ENSG00000106460	protein_coding	10.88
TMEM106B	rs1060700	7	12275818	A	G	88	0.0037846	1.61e-07	0.720984	0.127552	2.09689	5.73411	3_prime_UTR_variant	MODIFIER	TMEM106B	ENSG00000106460	protein_coding	5.346
TMEM106B	rs1468802	7	12276011	A	G	88	0.00393118	1.55e-07	0.723106	0.125536	2.03523	5.80979	3_prime_UTR_variant	MODIFIER	TMEM106B	ENSG00000106460	protein_coding	2.972
TMEM106B	rs1468801	7	12276045	C	G	88	0.00350622	1.73e-07	0.740244	0.109912	2.06102	5.06289	3_prime_UTR_variant	MODIFIER	TMEM106B	ENSG00000106460	protein_coding	1.304
TMEM106B	rs2356065	7	12276885	T	C	88	0.00822386	7.39e-08	0.717733	0.130675	2.53635	4.89965	3_prime_UTR_variant	MODIFIER	TMEM106B	ENSG00000106460	protein_coding	10.18
TMEM106B	rs7797705	7	12277773	A	G	88	0.00426413	2.43e-07	0.481353	1.46231	3.05857	32.3457	3_prime_UTR_variant	MODIFIER	TMEM106B	ENSG00000106460	protein_coding	2.209
TMEM106B	rs1548884	7	12279761	A	C	88	0.0120605	5.04e-08	0.755178	0.0972309	2.33148	4.0034	3_prime_UTR_variant	MODIFIER	TMEM106B	ENSG00000106460	protein_coding	5.491
TMEM106B	rs10281425	7	12280730	A	T	88	0.00833313	7.29e-08	0.728388	0.120597	2.37606	4.83034	3_prime_UTR_variant	MODIFIER	TMEM106B	ENSG00000106460	protein_coding	2.816
TMEM106B	rs7805419	7	12282451	T	C	88	0.00466524	2.22e-07	0.594538	1.03994	2.39583	30.268	3_prime_UTR_variant	MODIFIER	TMEM106B	ENSG00000106460	protein_coding	0.438
TMEM106B	rs6460905	7	12283227	A	G	88	0.0101801	5.97e-08	0.705663	0.142648	2.08116	6.41458	downstream_gene_variant	MODIFIER	TMEM106B	ENSG00000106460	protein_coding	7.482
TMEM106B	rs6460906	7	12283276	T	C	88	0.0108606	5.6e-08	0.702396	0.145991	2.06985	6.58851	downstream_gene_variant	MODIFIER	TMEM106B	ENSG00000106460	protein_coding	2.282
TMEM106B	rs7791726	7	12283329	C	G	88	0.0108053	5.63e-08	0.697274	0.151323	2.068	6.81843	downstream_gene_variant	MODIFIER	TMEM106B	ENSG00000106460	protein_coding	2.383
TMEM106B	rs1990622	7	12283787	A	G	88	0.00827087	7.35e-08	0.703635	0.144718	2.10679	6.4276	downstream_gene_variant	MODIFIER	TMEM106B	ENSG00000106460	protein_coding	2.226
TMEM106B	rs1990621	7	12283873	C	G	88	0.00886436	6.86e-08	0.674965	0.175849	2.07898	7.79877	downstream_gene_variant	MODIFIER	TMEM106B	ENSG00000106460	protein_coding	8.232
TMEM106B	rs1990620	7	12284008	A	G	88	0.0100216	6.07e-08	0.693933	0.154861	2.07066	6.95842	downstream_gene_variant	MODIFIER	TMEM106B	ENSG00000106460	protein_coding	2.971
JAZF1	rs4722758	7	28156606	C	G	14	0.0220667	9.01e-08	0.0342803	4.48067	0.396307	91.8739	intron_variant	MODIFIER	JAZF1	ENSG00000153814	protein_coding	1.753
JAZF1	rs6977955	7	28156887	T	C	14	0.0089394	3.74e-07	0.149526	3.80057	0.497651	88.4219	intron_variant	MODIFIER	JAZF1	ENSG00000153814	protein_coding	7.647
JAZF1	rs4719922	7	28158058	T	C	14	0.0105262	3.19e-07	0.0984575	4.63626	0.493162	90.3856	intron_variant	MODIFIER	JAZF1	ENSG00000153814	protein_coding	0.007
JAZF1	rs740122	7	28166442	A	G	14	0.00596118	5.54e-07	0.00602432	10.2239	0.143408	98.6167	intron_variant	MODIFIER	JAZF1	ENSG00000153814	protein_coding	2.188
JAZF1	rs2893312	7	28170403	T	C	14	0.111997	3.19e-08	0.00173248	12.7164	0.467486	96.4541	intron_variant	MODIFIER	JAZF1	ENSG00000153814	protein_coding	4.27
JAZF1	rs2189965	7	28172014	T	C	14	0.0586489	6e-08	0.0166702	8.18827	0.762478	91.4814	intron_variant	MODIFIER	JAZF1	ENSG00000153814	protein_coding	11.78
JAZF1	rs2189966	7	28172066	T	C	14	0.00744817	4.46e-07	0.0415684	6.36083	1.72699	78.647	intron_variant	MODIFIER	JAZF1	ENSG00000153814	protein_coding	16.98
JAZF1	rs4722760	7	28172183	A	G	14	0.225376	1.61e-08	0.00161503	12.8568	0.550249	95.8958	intron_variant	MODIFIER	JAZF1	ENSG00000153814	protein_coding	21
JAZF1	rs917115	7	28172586	T	C	14	0.00810733	4.11e-07	0.042702	6.30702	1.71286	78.6423	intron_variant	MODIFIER	JAZF1	ENSG00000153814	protein_coding	0.425
JAZF1	rs917116	7	28172739	T	G	14	0.00900129	3.71e-07	0.0416266	6.35803	1.62464	79.6479	intron_variant	MODIFIER	JAZF1	ENSG00000153814	protein_coding	5.463
JAZF1	rs67250450	7	28174986	T	C	14	0.293879	1.25e-08	0.00101476	13.7862	0.153645	98.8978	intron_variant	MODIFIER	JAZF1	ENSG00000153814	protein_coding	3.887
JAZF1	rs917117	7	28176305	A	G	14	0.0323841	1.07e-07	0.0067482	9.99696	0.535787	94.9131	intron_variant	MODIFIER	JAZF1	ENSG00000153814	protein_coding	0.381
JAZF1	rs11495981	7	28177301	T	C	14	0.0328079	1.06e-07	0.0110343	9.01349	0.534149	94.4054	intron_variant	MODIFIER	JAZF1	ENSG00000153814	protein_coding	2.808
JAZF1	rs4722762	7	28178262	T	G	14	0.172858	2.09e-08	0.00111818	13.5921	0.329183	97.6354	intron_variant	MODIFIER	JAZF1	ENSG00000153814	protein_coding	0.762
SEC61G	rs75061358	7	54916280	T	G	7	0.033301	2.71e-08	0.739684	0.110405	1.22835	8.24684	intergenic_variant	MODIFIER	-	-	-	1.839
SEC61G	rs149352678	7	54920906	T	C	7	0.104615	8.64e-09	0.224598	1.47475	1.34295	52.3388	intergenic_variant	MODIFIER	-	-	-	1.068
SEC61G	rs76928645	7	54941328	T	C	7	0.0572764	1.58e-08	0.534859	0.385152	1.8087	17.556	intergenic_variant	MODIFIER	-	-	-	11.42
SEC61G	rs151057105	7	54944920	T	C	7	0.0631864	2.59e-08	0.115158	4.3229	0.686167	86.3015	intergenic_variant	MODIFIER	-	-	-	0.323
SEC61G	rs74504435	7	54949256	A	G	7	0.427558	2.11e-09	0.365631	0.818459	1.26955	39.1981	regulatory_region_variant	MODIFIER	-	-	enhancer	13.08
SEC61G	rs77126132	7	54966738	A	G	7	0.309355	2.92e-09	0.381537	0.765745	1.00813	43.1679	regulatory_region_variant	MODIFIER	-	-	open_chromatin_region	3.011
SEC61G	rs6979446	7	55015505	T	C	7	0.00470859	1.92e-07	0.621253	0.244111	1.62168	13.0835	intergenic_variant	MODIFIER	-	-	-	0.291
EPHA1	rs75045569	7	143109208	T	G	9	0.0086439	3.51e-11	0.607058	0.264482	0.785925	25.179	upstream_gene_variant	MODIFIER	EPHA1	ENSG00000146904	protein_coding	1.519
EPHA1	rs11771145	7	143110762	A	G	9	0.60659	5e-13	0.782718	0.0760539	0.697048	9.8375	upstream_gene_variant	MODIFIER	EPHA1	ENSG00000146904	protein_coding	1.276
EPHA1	rs12540656	7	143117919	A	G	9	0.0568351	5.34e-12	0.956805	0.00293367	0.18278	1.57967	intron_variant,non_coding_transcript_variant	MODIFIER	EPHA1-AS1	ENSG00000229153	antisense	8.201
EPHA1	rs10265814	7	143121621	C	G	9	0.114303	2.65e-12	0.858348	0.031854	0.155281	17.0219	intron_variant,non_coding_transcript_variant	MODIFIER	EPHA1-AS1	ENSG00000229153	antisense	0.038
EPHA1	rs11769980	7	143121720	A	C	9	0.00846935	3.58e-11	0.934298	0.00679619	0.182988	3.58101	intron_variant,non_coding_transcript_variant	MODIFIER	EPHA1-AS1	ENSG00000229153	antisense	1.146
EPHA1	rs10226151	7	143122457	A	G	9	0.0929771	3.26e-12	0.840169	0.0406735	0.184329	18.0769	intron_variant,non_coding_transcript_variant	MODIFIER	EPHA1-AS1	ENSG00000229153	antisense	2.218
EPHA1	rs7805776	7	143124296	A	G	9	0.0925504	3.28e-12	0.843028	0.0392125	0.180129	17.8774	intron_variant,non_coding_transcript_variant	MODIFIER	EPHA1-AS1	ENSG00000229153	antisense	0.812
EPHA1	rs10237465	7	143126796	A	G	9	0.00991802	6.32e-11	0.852694	0.318709	0.25814	55.25	intron_variant,non_coding_transcript_variant	MODIFIER	EPHA1-AS1	ENSG00000229153	antisense	0.538
EPHA1	rs10228407	7	143127771	T	G	9	0.00971289	6.45e-11	0.836014	0.358221	0.208575	63.201	intron_variant,non_coding_transcript_variant	MODIFIER	EPHA1-AS1	ENSG00000229153	antisense	4.77
CTSB	rs1065712	8	11702122	C	G	1	1	6.42e-09	0.760317	0.093064	1.95182	4.55106	3_prime_UTR_variant	MODIFIER	CTSB	ENSG00000164733	protein_coding	6.873
CLU	rs7982	8	27462481	A	G	7	0.0237785	2.74e-36	0.0271395	7.21353	0.0587925	99.1916	missense_variant	MODERATE	CLU	ENSG00000120885	protein_coding	5.077
CLU	rs11136000	8	27464519	T	C	7	0.0834113	7.88e-37	0.0298263	7.02473	0.172819	97.5989	intron_variant	MODIFIER	CLU	ENSG00000120885	protein_coding	0.603
CLU	rs4236673	8	27464929	A	G	7	0.00930716	6.97e-36	0.24286	2.83054	0.244506	92.0487	intron_variant	MODIFIER	CLU	ENSG00000120885	protein_coding	4.596
CLU	rs11787077	8	27465312	T	C	7	0.253581	2.61e-37	0.0299722	7.01497	0.194412	97.3033	intron_variant	MODIFIER	CLU	ENSG00000120885	protein_coding	1.426
CLU	rs1532276	8	27466157	T	C	7	0.351456	1.89e-37	0.00629028	10.1375	0.345895	96.7005	intron_variant	MODIFIER	CLU	ENSG00000120885	protein_coding	2.12
CLU	rs1532278	8	27466315	T	C	7	0.20691	3.19e-37	0.144776	3.86514	0.133422	96.6633	intron_variant	MODIFIER	CLU	ENSG00000120885	protein_coding	8.609
CLU	rs9331896	8	27467686	T	C	7	0.0715562	9.18e-37	0.00690017	9.95242	0.695679	93.4666	intron_variant	MODIFIER	CLU	ENSG00000120885	protein_coding	1.593
SHARPIN	rs11786896	8	145018354	T	C	5	0.00493966	6.2e-08	0.827691	0.0473776	0.832136	5.3868	intron_variant	MODIFIER	PLEC	ENSG00000178209	protein_coding	16.1
SHARPIN	rs112641794	8	145041943	T	C	5	0.032288	9.49e-09	0.098099	2.73618	0.0407509	98.5325	intron_variant	MODIFIER	PLEC	ENSG00000178209	protein_coding	4.012
SHARPIN	rs79832570	8	145097720	T	C	5	0.511985	5.98e-10	0.278331	1.17522	3.49394	25.1698	intron_variant	MODIFIER	SPATC1	ENSG00000186583	protein_coding	4.138
SHARPIN	rs60394484	8	145124613	A	C	5	0.147495	2.08e-09	0.783582	0.0754351	3.31301	2.22625	intergenic_variant	MODIFIER	-	-	-	0.721
SHARPIN	rs34674752	8	145154222	A	G	5	0.303292	1.01e-09	0.792352	0.0693045	3.27676	2.07122	missense_variant	MODERATE	SHARPIN	ENSG00000179526	protein_coding	21.5
ECHDC3	rs7912495	10	11718713	C	G	1	1	1.35e-13	0.601684	0.272464	0.284788	48.8942	upstream_gene_variant	MODIFIER	RP11-138I18.2	ENSG00000271046	lincRNA	2.66
ANK3	rs1171853	10	61715655	A	T	14	0.0142458	3.74e-08	0.0405632	4.19417	2.69244	60.9033	3_prime_UTR_variant	MODIFIER	C10orf40	ENSG00000235931	protein_coding	2.829
ANK3	rs1171854	10	61716261	A	G	14	0.0139399	6.74e-08	0.14369	3.88019	2.84141	57.7272	3_prime_UTR_variant	MODIFIER	C10orf40	ENSG00000235931	protein_coding	1.697
ANK3	rs1171855	10	61717258	T	C	14	0.0113857	8.21e-08	0.142987	3.89001	2.6404	59.5676	3_prime_UTR_variant	MODIFIER	C10orf40	ENSG00000235931	protein_coding	2.002
ANK3	rs2450455	10	61721359	A	T	14	0.0322416	1.65e-08	0.0174178	5.65378	2.32381	70.8708	upstream_gene_variant	MODIFIER	C10orf40	ENSG00000235931	protein_coding	4.325
ANK3	rs3099373	10	61723799	T	G	14	0.00130586	6.74e-07	0.0890319	4.83752	1.02458	82.522	upstream_gene_variant	MODIFIER	C10orf40	ENSG00000235931	protein_coding	6.165
ANK3	rs723212	10	61725913	A	G	14	0.0506409	1.92e-08	0.119159	4.25459	1.50361	73.8875	regulatory_region_variant	MODIFIER	-	-	promoter_flanking_region	6.495
ANK3	rs10994096	10	61729966	T	G	14	0.152591	3.49e-09	0.137589	2.20472	1.39971	61.167	regulatory_region_variant	MODIFIER	-	-	enhancer	3.329
ANK3	rs10761424	10	61739138	T	C	14	0.0228091	4.17e-08	0.0640504	5.49617	0.750124	87.9909	intergenic_variant	MODIFIER	-	-	-	1.002
ANK3	rs10761425	10	61739141	A	G	14	0.027079	3.53e-08	0.0576555	5.70654	0.722907	88.7563	intergenic_variant	MODIFIER	-	-	-	3.157
ANK3	rs10761426	10	61740318	T	C	14	0.0233234	4.08e-08	0.0769484	5.12924	0.722508	87.6531	intergenic_variant	MODIFIER	-	-	-	0.752
ANK3	rs7096706	10	61740778	T	C	14	0.0258797	3.69e-08	0.0672092	5.39989	0.727891	88.1215	intergenic_variant	MODIFIER	-	-	-	1.058
ANK3	rs6479689	10	61775426	A	T	14	0.15485	3.44e-09	0.324504	0.970707	1.19365	44.8497	intergenic_variant	MODIFIER	-	-	-	2.551
ANK3	rs7068231	10	61784928	T	G	14	0.26135	2.04e-09	0.186499	1.74506	0.547805	76.1083	downstream_gene_variant	MODIFIER	ANK3	ENSG00000151150	protein_coding	2.854
ANK3	rs7085274	10	61785671	A	C	14	0.208358	2.56e-09	0.194752	1.6813	0.46458	78.3501	downstream_gene_variant	MODIFIER	ANK3	ENSG00000151150	protein_coding	4.017
TSPAN14	rs10749609	10	82249752	A	G	16	0.00614588	1.43e-13	0.753803	0.565249	0.701418	44.6249	intron_variant	MODIFIER	TSPAN14	ENSG00000108219	protein_coding	6.141
TSPAN14	rs7097656	10	82250831	T	C	16	0.0714274	1.27e-14	0.506739	1.35952	0.174229	88.6403	intron_variant	MODIFIER	TSPAN14	ENSG00000108219	protein_coding	3.845
TSPAN14	rs7922621	10	82251544	A	C	16	0.152213	6.04e-15	0.4	1.83258	0.100059	94.8227	intron_variant	MODIFIER	TSPAN14	ENSG00000108219	protein_coding	3.023
TSPAN14	rs7910643	10	82251769	A	G	16	0.101127	9.03e-15	0.53345	1.25678	0.166288	88.3148	intron_variant	MODIFIER	TSPAN14	ENSG00000108219	protein_coding	3.427
TSPAN14	rs7900536	10	82253701	A	C	16	0.162614	5.65e-15	0.372635	1.97431	0.0972417	95.3059	intron_variant	MODIFIER	TSPAN14	ENSG00000108219	protein_coding	4.409
TSPAN14	rs6586028	10	82253984	T	C	16	0.0338108	2.66e-14	0.697996	0.719084	0.355943	66.8899	intron_variant	MODIFIER	TSPAN14	ENSG00000108219	protein_coding	3.254
TSPAN14	rs7896832	10	82257570	T	C	16	0.0515103	1.76e-14	0.50684	1.35912	0.16823	88.9855	intron_variant	MODIFIER	TSPAN14	ENSG00000108219	protein_coding	0.874
TSPAN14	rs1902660	10	82263683	C	G	16	0.277323	1.37e-15	0.321234	0.983917	0.199312	83.1552	intron_variant	MODIFIER	TSPAN14	ENSG00000108219	protein_coding	1.327
TSPAN14	rs9633740	10	82265271	A	G	16	0.0174176	5.11e-14	0.82998	0.372707	0.235912	61.2381	intron_variant	MODIFIER	TSPAN14	ENSG00000108219	protein_coding	5.607
TSPAN14	rs2343551	10	82267945	A	C	16	0.012649	7.01e-14	0.500639	1.38374	0.228217	85.8422	intron_variant	MODIFIER	TSPAN14	ENSG00000108219	protein_coding	2.461
TSPAN14	rs7080009	10	82269461	T	C	16	0.0305964	2.93e-14	0.776207	0.506672	0.298997	62.8884	intron_variant	MODIFIER	TSPAN14	ENSG00000108219	protein_coding	3.276
TSPAN14	rs1870138	10	82269611	A	G	16	0.00637052	1.38e-13	0.821123	0.394165	0.0847254	82.308	intron_variant	MODIFIER	TSPAN14	ENSG00000108219	protein_coding	9.015
TSPAN14	rs1870137	10	82269848	C	G	16	0.0678691	5.62e-15	0.550658	0.35614	0.335591	51.4853	intron_variant	MODIFIER	TSPAN14	ENSG00000108219	protein_coding	9.956
TSPAN14	rs1870148	10	82271341	A	G	16	0.00240123	3.6e-13	0.87688	0.26277	0.623221	29.6583	intron_variant	MODIFIER	TSPAN14	ENSG00000108219	protein_coding	0.22
TSPAN14	rs10748526	10	82273079	T	C	16	0.00182154	4.72e-13	0.655229	0.84554	2.19167	27.8394	intron_variant	MODIFIER	TSPAN14	ENSG00000108219	protein_coding	4.721
TSPAN14	rs1878036	10	82280137	T	G	16	0.00470291	1.86e-13	0.778492	0.500793	0.239537	67.6446	3_prime_UTR_variant	MODIFIER	TSPAN14	ENSG00000108219	protein_coding	1.628
CELF1/SPI1	rs11606683	11	47302733	T	C	21	0.00257344	2.23e-10	0.0353907	6.68261	5.07506	56.8362	intron_variant	MODIFIER	MADD	ENSG00000110514	protein_coding	12.27
CELF1/SPI1	rs10769256	11	47378396	T	C	21	0.0138481	4.28e-11	0.375381	1.95963	0.00105909	99.946	intron_variant	MODIFIER	SPI1	ENSG00000066336	protein_coding	2.647
CELF1/SPI1	rs10437655	11	47391948	A	G	21	0.0151871	1.88e-11	0.179669	1.80036	0.481681	78.8925	intron_variant	MODIFIER	SPI1	ENSG00000066336	protein_coding	0.039
CELF1/SPI1	rs896817	11	47394305	T	C	21	0.034276	1.76e-11	0.235472	2.89233	0.24164	92.2897	intron_variant	MODIFIER	SPI1	ENSG00000066336	protein_coding	0.157
CELF1/SPI1	rs10838702	11	47410888	T	G	21	0.0740577	3.85e-12	0.948308	0.00420311	0.0223733	15.8152	intron_variant,non_coding_transcript_variant	MODIFIER	RP11-750H9.5	ENSG00000255197	antisense	0.324
CELF1/SPI1	rs1377416	11	47416746	T	C	21	0.0292051	9.75e-12	0.488599	0.47961	0.119348	80.0741	intron_variant,non_coding_transcript_variant	MODIFIER	RP11-750H9.5	ENSG00000255197	antisense	14.02
CELF1/SPI1	rs10769263	11	47417183	A	C	21	0.0387583	7.35e-12	0.529829	0.394719	0.10656	78.7424	intron_variant,non_coding_transcript_variant	MODIFIER	RP11-750H9.5	ENSG00000255197	antisense	17
CELF1/SPI1	rs1534576	11	47419663	T	G	21	0.01084	5.45e-11	0.395355	1.85594	0.0838325	95.6782	intron_variant,non_coding_transcript_variant	MODIFIER	RP11-750H9.5	ENSG00000255197	antisense	4.211
CELF1/SPI1	rs10769264	11	47423340	T	C	21	0.010583	5.58e-11	0.254886	2.73388	0.0973816	96.5605	intron_variant,non_coding_transcript_variant	MODIFIER	RP11-750H9.5	ENSG00000255197	antisense	0.009
CELF1/SPI1	rs10838705	11	47424931	A	G	21	0.00870367	6.76e-11	0.293985	2.44845	0.0323585	98.6956	intron_variant,non_coding_transcript_variant	MODIFIER	RP11-750H9.5	ENSG00000255197	antisense	1.163
CELF1/SPI1	rs61897431	11	47427667	T	C	21	0.011696	5.06e-11	0.199638	3.2225	0.0832628	97.4813	upstream_gene_variant	MODIFIER	SLC39A13	ENSG00000165915	protein_coding	0.634
CELF1/SPI1	rs11039221	11	47427739	T	C	21	0.0172006	3.46e-11	0.161909	3.64144	0.15462	95.9268	upstream_gene_variant	MODIFIER	SLC39A13	ENSG00000165915	protein_coding	0.153
CELF1/SPI1	rs7947450	11	47429904	A	G	21	0.0132533	4.47e-11	0.18948	3.32694	0.125901	96.3537	upstream_gene_variant	MODIFIER	SLC39A13	ENSG00000165915	protein_coding	9.631
CELF1/SPI1	rs11039225	11	47430599	A	G	21	0.0193801	3.08e-11	0.166634	3.58391	0.220718	94.1987	intron_variant	MODIFIER	SLC39A13	ENSG00000165915	protein_coding	9.957
CELF1/SPI1	rs10742802	11	47432725	T	G	21	0.0116633	5.07e-11	0.209813	3.12308	0.134978	95.8571	intron_variant	MODIFIER	SLC39A13	ENSG00000165915	protein_coding	4.554
CELF1/SPI1	rs2293579	11	47440758	A	G	21	0.0864913	7.09e-12	0.138055	3.96021	0.504467	88.7009	splice_polypyrimidine_tract_variant,intron_variant	LOW	PSMC3	ENSG00000165916	protein_coding	7.818
CELF1/SPI1	rs10838709	11	47447346	T	C	21	0.0763131	8.02e-12	0.141618	3.90925	0.386673	90.9991	intron_variant	MODIFIER	PSMC3	ENSG00000165916	protein_coding	7.302
CELF1/SPI1	rs12292911	11	47449072	A	G	21	0.0680705	8.97e-12	0.145035	3.86156	0.392373	90.7762	upstream_gene_variant	MODIFIER	PSMC3	ENSG00000165916	protein_coding	4.054
CELF1/SPI1	rs4434960	11	47454551	A	T	21	0.267908	1.06e-12	0.141927	2.15694	0.12383	94.5707	downstream_gene_variant	MODIFIER	RAPSN	ENSG00000165917	protein_coding	2.102
CELF1/SPI1	rs7103648	11	47461783	A	G	21	0.0934236	6.58e-12	0.101778	4.56993	0.127855	97.2784	intron_variant	MODIFIER	RAPSN	ENSG00000165917	protein_coding	2.684
CELF1/SPI1	rs7104036	11	47462140	A	G	21	0.0965677	6.36e-12	0.103264	4.54093	0.130956	97.1969	intron_variant	MODIFIER	RAPSN	ENSG00000165917	protein_coding	0.515
MS4A gene cluster	rs11605427	11	59928672	C	G	4	0.00298586	3.48e-24	0.18248	1.77731	1.35887	56.6712	upstream_gene_variant	MODIFIER	AP001257.1	ENSG00000254952	lincRNA	0.355
MS4A gene cluster	rs7232	11	59940599	A	T	4	0.541361	1.92e-26	0.486455	0.484357	2.65811	15.4133	missense_variant	MODERATE	MS4A6A	ENSG00000110077	protein_coding	7.075
MS4A gene cluster	rs2278867	11	59943109	A	T	4	0.00513966	2.02e-24	0.553942	0.350303	1.51959	18.7339	intron_variant	MODIFIER	MS4A6A	ENSG00000110077	protein_coding	5.957
MS4A gene cluster	rs1582763	11	60021948	A	G	4	0.450513	7.28e-26	0.0735037	5.22084	1.14598	82.0007	intergenic_variant	MODIFIER	-	-	-	1.66
PICALM	rs659023	11	85824859	A	G	6	0.00886713	1.14e-38	0.400891	1.82813	3.44385	34.6763	intergenic_variant	MODIFIER	-	-	-	10.83
PICALM	rs598726	11	85828548	A	G	6	0.00818376	1.24e-38	0.467447	1.52094	8.48798	15.1958	intergenic_variant	MODIFIER	-	-	-	6.276
PICALM	rs11234556	11	85849411	T	C	6	0.00237584	4.24e-38	0.313062	2.32271	3.34658	40.97	intergenic_variant	MODIFIER	-	-	-	2.748
PICALM	rs10792831	11	85852979	A	G	6	0.0232278	4.39e-39	0.251109	2.76374	2.4634	52.8729	intergenic_variant	MODIFIER	-	-	-	7.568
PICALM	rs10792832	11	85867875	A	G	6	0.481329	2.15e-40	0.541466	1.22695	8.94155	12.0662	downstream_gene_variant	MODIFIER	RNU6-560P	ENSG00000200877	snRNA	3.913
PICALM	rs3851179	11	85868640	T	C	6	0.476016	2.18e-40	0.55007	1.19542	8.40347	12.4537	downstream_gene_variant	MODIFIER	RNU6-560P	ENSG00000200877	snRNA	2.338
SORL1	rs80256323	11	121433926	A	C	8	0.0359695	4.85e-18	0.114132	4.3408	0.543525	88.8721	intron_variant	MODIFIER	SORL1	ENSG00000137642	protein_coding	2.02
SORL1	rs11218343	11	121435587	T	C	8	0.0493468	3.55e-18	0.188695	3.33525	4.10374	44.8347	intron_variant	MODIFIER	SORL1	ENSG00000137642	protein_coding	3.296
SORL1	rs3781831	11	121436004	A	G	8	0.126884	5.21e-19	0.182128	1.78017	1.76753	50.1781	intron_variant	MODIFIER	SORL1	ENSG00000137642	protein_coding	1.945
SORL1	rs1620130	11	121446599	T	C	8	0.277209	6.45e-19	0.00066989	14.6168	0.20067	98.6457	intron_variant	MODIFIER	SORL1	ENSG00000137642	protein_coding	3.346
SORL1	rs3781837	11	121448972	T	C	8	0.160032	4.13e-19	0.151187	2.06023	1.40398	59.4719	intron_variant	MODIFIER	SORL1	ENSG00000137642	protein_coding	3.717
SORL1	rs59260691	11	121450332	A	G	8	0.0474261	1.39e-18	0.150403	2.06816	1.76749	53.9194	intron_variant	MODIFIER	SORL1	ENSG00000137642	protein_coding	2.307
SORL1	rs76490923	11	121453783	T	C	8	0.0501376	1.32e-18	0.156482	2.0079	1.51164	57.0501	intron_variant	MODIFIER	SORL1	ENSG00000137642	protein_coding	1.138
SORL1	rs117807585	11	121456061	A	G	8	0.252996	2.61e-19	0.0938613	2.80687	1.95005	59.006	intron_variant	MODIFIER	SORL1	ENSG00000137642	protein_coding	0.367
FERMT2	rs2025632	14	53294319	T	C	74	0.0499338	4.23e-10	0.875521	0.0245393	0.675375	3.50604	intergenic_variant	MODIFIER	-	-	-	0.106
FERMT2	rs8011357	14	53295214	A	G	74	0.00146976	2.6e-08	0.744722	0.589489	1.05131	35.9269	intergenic_variant	MODIFIER	-	-	-	0.06
FERMT2	rs1998777	14	53295706	A	G	74	0.00123875	3.07e-08	0.732108	0.623655	2.43047	20.4201	intergenic_variant	MODIFIER	-	-	-	11.74
FERMT2	rs12590862	14	53297008	A	G	74	0.00719797	5.52e-09	0.521975	1.30027	0.278177	82.3765	intergenic_variant	MODIFIER	-	-	-	3.38
FERMT2	rs12586707	14	53298277	A	G	74	0.00174386	2.2e-08	0.614337	0.974423	0.518163	65.2842	regulatory_region_variant	MODIFIER	-	-	promoter_flanking_region	10.67
FERMT2	rs7146179	14	53298853	A	G	74	0.00755341	5.26e-09	0.536285	1.24618	0.266661	82.3735	regulatory_region_variant	MODIFIER	-	-	promoter_flanking_region	2.759
FERMT2	rs12587286	14	53304751	T	C	74	0.00687299	5.77e-09	0.173011	3.5088	1.03049	77.2984	intergenic_variant	MODIFIER	-	-	-	5.352
FERMT2	rs7150808	14	53304871	T	C	74	0.00700342	5.67e-09	0.395646	1.85447	0.132697	93.3223	intergenic_variant	MODIFIER	-	-	-	0.195
FERMT2	rs2357944	14	53305573	T	G	74	0.00811568	4.91e-09	0.320046	2.27858	0.112625	95.29	intergenic_variant	MODIFIER	-	-	-	0.874
FERMT2	rs75762751	14	53305626	A	G	74	0.0104124	3.85e-09	0.080655	5.03515	1.24195	80.2146	intergenic_variant	MODIFIER	-	-	-	0.136
FERMT2	rs11626419	14	53307253	A	G	74	0.00118116	3.22e-08	0.373624	1.96901	1.1504	63.1212	intergenic_variant	MODIFIER	-	-	-	0.201
FERMT2	rs4901302	14	53309544	T	G	74	0.00125948	3.02e-08	0.382149	1.92389	1.12146	63.1747	intergenic_variant	MODIFIER	-	-	-	1.577
FERMT2	rs12588482	14	53311552	A	G	74	0.00478458	4.42e-09	0.479921	0.499042	0.16453	75.2054	regulatory_region_variant	MODIFIER	-	-	promoter_flanking_region	4.571
FERMT2	rs12589020	14	53312002	T	C	74	0.00307621	1.27e-08	0.0946604	4.71492	0.309718	93.836	regulatory_region_variant	MODIFIER	-	-	promoter_flanking_region	1.04
FERMT2	rs1886786	14	53312189	A	T	74	0.00197704	1.07e-08	0.12711	2.32745	0.830416	73.7033	regulatory_region_variant	MODIFIER	-	-	promoter_flanking_region	1.013
FERMT2	rs4898768	14	53312319	A	G	74	0.00296892	1.31e-08	0.281697	2.53385	0.161231	94.0176	regulatory_region_variant	MODIFIER	-	-	promoter_flanking_region	1.597
FERMT2	rs4901303	14	53312342	T	C	74	0.00295766	1.31e-08	0.240447	2.85051	0.121249	95.92	regulatory_region_variant	MODIFIER	-	-	promoter_flanking_region	10.13
FERMT2	rs7152229	14	53313405	T	C	74	0.00275247	1.41e-08	0.187234	3.35079	0.0661702	98.0635	intergenic_variant	MODIFIER	-	-	-	6.595
FERMT2	rs7151643	14	53313661	C	G	74	0.00325014	6.5e-09	0.101814	2.67689	0.126756	95.4789	regulatory_region_variant	MODIFIER	-	-	enhancer	3.033
FERMT2	rs7151474	14	53313680	T	C	74	0.00329234	1.18e-08	0.24086	2.84708	0.0976149	96.6851	regulatory_region_variant	MODIFIER	-	-	enhancer	0.104
FERMT2	rs7151491	14	53313711	C	G	74	0.00311366	6.79e-09	0.102266	2.66984	0.127862	95.4297	regulatory_region_variant	MODIFIER	-	-	enhancer	0.809
FERMT2	rs6572864	14	53314490	C	G	74	0.00318133	6.64e-09	0.124123	2.36451	0.118011	95.2463	intergenic_variant	MODIFIER	-	-	-	2.643
FERMT2	rs6572866	14	53314844	T	C	74	0.00103138	3.67e-08	0.167415	3.57456	0.157894	95.7697	intergenic_variant	MODIFIER	-	-	-	1.053
FERMT2	rs8005234	14	53315180	T	C	74	0.0039267	9.97e-09	0.278096	2.55958	0.0692318	97.3664	intergenic_variant	MODIFIER	-	-	-	0.1
FERMT2	rs117834516	14	53315447	T	C	74	0.00255921	8.26e-09	0.160412	1.97034	0.0786711	96.1605	regulatory_region_variant	MODIFIER	-	-	promoter_flanking_region	13.43
FERMT2	rs2025633	14	53317340	T	C	74	0.00388374	1.01e-08	0.194073	3.27904	0.1185	96.5122	intergenic_variant	MODIFIER	-	-	-	4.33
FERMT2	rs6572867	14	53319283	T	C	74	0.00191746	2.01e-08	0.157834	3.69242	0.108348	97.1493	downstream_gene_variant	MODIFIER	FERMT2	ENSG00000073712	protein_coding	0.596
FERMT2	rs1952088	14	53319832	A	C	74	0.00137506	2.78e-08	0.119787	4.24408	0.0459127	98.9298	downstream_gene_variant	MODIFIER	FERMT2	ENSG00000073712	protein_coding	2.258
FERMT2	rs17125798	14	53319905	A	G	74	0.00306148	1.27e-08	0.0774014	5.1175	0.826685	86.0925	downstream_gene_variant	MODIFIER	FERMT2	ENSG00000073712	protein_coding	9.248
FERMT2	rs11629431	14	53320528	C	G	74	0.00133709	1.58e-08	0.0791232	3.08282	0.695703	81.588	downstream_gene_variant	MODIFIER	FERMT2	ENSG00000073712	protein_coding	1.942
FERMT2	rs7145392	14	53321016	A	G	74	0.00370728	1.05e-08	0.0819739	5.00271	0.0413468	99.1803	downstream_gene_variant	MODIFIER	FERMT2	ENSG00000073712	protein_coding	0.607
FERMT2	rs7143400	14	53324891	A	C	74	0.00810595	4.91e-09	0.159645	3.6696	0.14031	96.3172	3_prime_UTR_variant	MODIFIER	FERMT2	ENSG00000073712	protein_coding	7.078
FERMT2	rs6572868	14	53325090	T	C	74	0.00639617	6.19e-09	0.214212	3.08158	0.0292541	99.0596	3_prime_UTR_variant	MODIFIER	FERMT2	ENSG00000073712	protein_coding	7.186
FERMT2	rs3818453	14	53326454	A	C	74	0.00138819	2.75e-08	0.177437	3.45828	0.757915	82.0237	intron_variant	MODIFIER	FERMT2	ENSG00000073712	protein_coding	0.436
FERMT2	rs12433747	14	53326664	T	C	74	0.00222888	1.73e-08	0.0899672	4.81662	0.0238466	99.5073	intron_variant	MODIFIER	FERMT2	ENSG00000073712	protein_coding	10.26
FERMT2	rs7158645	14	53332152	T	C	74	0.00428491	9.16e-09	0.21767	3.04955	0.25752	92.213	intron_variant	MODIFIER	FERMT2	ENSG00000073712	protein_coding	0.344
FERMT2	rs7144029	14	53333616	A	C	74	0.00363678	1.07e-08	0.164851	3.60543	0.658305	84.5604	intron_variant	MODIFIER	FERMT2	ENSG00000073712	protein_coding	1.979
FERMT2	rs55685925	14	53334546	A	G	74	0.00182212	2.11e-08	0.0766665	5.13658	0.157374	97.0273	intron_variant	MODIFIER	FERMT2	ENSG00000073712	protein_coding	5.876
FERMT2	rs4450307	14	53334783	A	G	74	0.00364661	1.07e-08	0.222819	3.00279	0.260604	92.0143	intron_variant	MODIFIER	FERMT2	ENSG00000073712	protein_coding	11.82
FERMT2	rs77625717	14	53336544	T	C	74	0.0110519	3.63e-09	0.0490086	6.03152	1.70819	77.9295	intron_variant	MODIFIER	FERMT2	ENSG00000073712	protein_coding	0.915
FERMT2	rs7141335	14	53336934	T	C	74	0.00117715	3.23e-08	0.0896072	4.82464	0.190676	96.1981	intron_variant	MODIFIER	FERMT2	ENSG00000073712	protein_coding	0.247
FERMT2	rs11845320	14	53337035	T	G	74	0.00878019	4.54e-09	0.0357023	6.66508	1.09631	85.8748	intron_variant	MODIFIER	FERMT2	ENSG00000073712	protein_coding	1.686
FERMT2	rs7147258	14	53337664	T	G	74	0.00118994	3.2e-08	0.0799467	5.05279	0.194988	96.2844	intron_variant	MODIFIER	FERMT2	ENSG00000073712	protein_coding	0.349
FERMT2	rs1952089	14	53339777	T	C	74	0.00136711	2.79e-08	0.0965523	4.67534	0.0941794	98.0254	intron_variant	MODIFIER	FERMT2	ENSG00000073712	protein_coding	0.986
FERMT2	rs7160582	14	53341445	T	G	74	0.00647921	6.11e-09	0.0631464	5.5246	1.48249	78.843	intron_variant	MODIFIER	FERMT2	ENSG00000073712	protein_coding	2.662
FERMT2	rs2357946	14	53345266	C	G	74	0.00607814	3.48e-09	0.206899	1.59299	0.364249	81.3897	intron_variant	MODIFIER	FERMT2	ENSG00000073712	protein_coding	4.153
FERMT2	rs2357947	14	53345378	A	G	74	0.00244	1.59e-08	0.292236	2.46039	1.03365	70.4168	synonymous_variant	LOW	FERMT2	ENSG00000073712	protein_coding	8.681
FERMT2	rs12435704	14	53346574	T	C	74	0.0075353	5.28e-09	0.247371	2.79373	0.669706	80.6635	intron_variant	MODIFIER	FERMT2	ENSG00000073712	protein_coding	6.114
FERMT2	rs7149638	14	53346931	T	C	74	0.00744318	5.34e-09	0.331335	2.20925	0.37471	85.4986	intron_variant	MODIFIER	FERMT2	ENSG00000073712	protein_coding	0.484
FERMT2	rs7145242	14	53349842	A	G	74	0.00133643	2.85e-08	0.476799	1.48132	0.782674	65.4295	intron_variant	MODIFIER	FERMT2	ENSG00000073712	protein_coding	1.585
FERMT2	rs7145307	14	53351246	T	C	74	0.00164378	2.33e-08	0.527622	1.27875	0.894458	58.8416	intron_variant	MODIFIER	FERMT2	ENSG00000073712	protein_coding	0.117
FERMT2	rs6572869	14	53353454	A	G	74	0.0017191	2.23e-08	0.546583	1.20814	0.866994	58.2199	intron_variant	MODIFIER	FERMT2	ENSG00000073712	protein_coding	0.305
FERMT2	rs7158114	14	53353471	C	G	74	0.0025587	8.26e-09	0.333671	0.934597	0.846823	52.4636	intron_variant	MODIFIER	FERMT2	ENSG00000073712	protein_coding	3.212
FERMT2	rs11625479	14	53354172	A	C	74	0.00235655	1.64e-08	0.520859	1.30455	0.906205	59.0093	intron_variant	MODIFIER	FERMT2	ENSG00000073712	protein_coding	7.605
FERMT2	rs9646151	14	53354464	C	G	74	0.00679508	3.11e-09	0.178493	1.81013	0.524044	77.5491	intron_variant	MODIFIER	FERMT2	ENSG00000073712	protein_coding	2.89
FERMT2	rs12884504	14	53360494	A	G	74	0.00207259	1.86e-08	0.582932	1.07937	0.932172	53.6588	intron_variant	MODIFIER	FERMT2	ENSG00000073712	protein_coding	0.817
FERMT2	rs11621275	14	53363316	C	G	74	0.00461355	4.58e-09	0.101588	2.68044	0.21682	92.5164	intron_variant	MODIFIER	FERMT2	ENSG00000073712	protein_coding	0.341
FERMT2	rs4901305	14	53364271	T	C	74	0.0014677	2.6e-08	0.517229	1.31854	0.959915	57.8699	intron_variant	MODIFIER	FERMT2	ENSG00000073712	protein_coding	0.059
FERMT2	rs77650471	14	53364307	T	C	74	0.00961283	4.16e-09	0.0740063	5.20721	1.40417	78.7613	intron_variant	MODIFIER	FERMT2	ENSG00000073712	protein_coding	0.802
FERMT2	rs8003683	14	53366605	T	G	74	0.00195189	1.97e-08	0.177198	3.46097	0.64257	84.3411	intron_variant	MODIFIER	FERMT2	ENSG00000073712	protein_coding	2.366
FERMT2	rs76673112	14	53366692	T	C	74	0.0156818	2.58e-09	0.0736501	5.21686	1.27336	80.3803	intron_variant	MODIFIER	FERMT2	ENSG00000073712	protein_coding	1.881
FERMT2	rs12590744	14	53369488	A	G	74	0.00290868	7.27e-09	0.080866	3.04741	0.420383	87.8775	intron_variant	MODIFIER	FERMT2	ENSG00000073712	protein_coding	7.559
FERMT2	rs73304339	14	53371353	T	G	74	0.0019188	2.01e-08	0.18419	3.38357	0.650181	83.8815	intron_variant	MODIFIER	FERMT2	ENSG00000073712	protein_coding	2.539
FERMT2	rs8019279	14	53374777	T	C	74	0.00478745	8.22e-09	0.191898	3.30158	0.512843	86.5552	intron_variant	MODIFIER	FERMT2	ENSG00000073712	protein_coding	4.517
FERMT2	rs8019585	14	53374843	A	G	74	0.00439558	8.93e-09	0.205388	3.16571	0.361832	89.7427	intron_variant	MODIFIER	FERMT2	ENSG00000073712	protein_coding	0.273
FERMT2	rs8003334	14	53374967	T	C	74	0.00502185	7.84e-09	0.187378	3.34925	0.507589	86.8392	intron_variant	MODIFIER	FERMT2	ENSG00000073712	protein_coding	0.177
FERMT2	rs73304351	14	53375140	A	G	74	0.00567346	6.96e-09	0.44574	1.61604	0.198772	89.0472	intron_variant	MODIFIER	FERMT2	ENSG00000073712	protein_coding	0.001
FERMT2	rs2296495	14	53379878	A	G	74	0.0187051	2.17e-09	0.0703695	5.30799	1.47257	78.2825	intron_variant	MODIFIER	FERMT2	ENSG00000073712	protein_coding	2.889
FERMT2	rs140542729	14	53382845	T	C	74	0.0204462	1.99e-09	0.108776	4.43692	1.19042	78.8458	intron_variant	MODIFIER	FERMT2	ENSG00000073712	protein_coding	2.419
FERMT2	rs74825460	14	53390015	T	C	74	0.370517	1.17e-10	0.0232806	7.52027	2.04531	78.618	intron_variant	MODIFIER	FERMT2	ENSG00000073712	protein_coding	1.378
FERMT2	rs17125924	14	53391680	A	G	74	0.24951	1.72e-10	0.0208138	7.74428	1.12922	87.2742	intron_variant	MODIFIER	FERMT2	ENSG00000073712	protein_coding	1.421
FERMT2	rs17125944	14	53400629	T	C	74	0.0182524	2.22e-09	0.393405	1.86583	1.55168	54.5962	intron_variant	MODIFIER	FERMT2	ENSG00000073712	protein_coding	6.539
FERMT2	rs117646236	14	53401449	C	G	74	0.00194177	1.09e-08	0.174088	1.84738	0.100936	94.8193	intron_variant	MODIFIER	FERMT2	ENSG00000073712	protein_coding	5.94
FERMT2	rs149210267	14	53414145	T	C	74	0.00092395	4.09e-08	0.623488	0.944853	1.8728	33.5333	intron_variant	MODIFIER	FERMT2	ENSG00000073712	protein_coding	0.395
SLC24A4	rs11160067	14	92931045	T	C	32	0.00377105	3.59e-13	0.425003	1.71132	0.815741	67.7198	intron_variant	MODIFIER	SLC24A4	ENSG00000140090	protein_coding	0.02
SLC24A4	rs941649	14	92931581	A	C	32	0.00150886	8.84e-13	0.37021	1.98737	1.8169	52.2405	intron_variant	MODIFIER	SLC24A4	ENSG00000140090	protein_coding	2.165
SLC24A4	rs941648	14	92931737	A	G	32	0.00496818	2.73e-13	0.381008	1.92987	1.77603	52.0756	intron_variant	MODIFIER	SLC24A4	ENSG00000140090	protein_coding	1.686
SLC24A4	rs3993878	14	92931983	A	G	32	0.00472871	2.87e-13	0.605703	1.00273	1.06116	48.5845	intron_variant	MODIFIER	SLC24A4	ENSG00000140090	protein_coding	2.443
SLC24A4	rs10129728	14	92932051	A	G	32	0.00585885	2.33e-13	0.354348	2.07495	1.90767	52.1001	intron_variant	MODIFIER	SLC24A4	ENSG00000140090	protein_coding	6.673
SLC24A4	rs10130041	14	92932102	A	G	32	0.00221833	6.05e-13	0.370092	1.98801	1.99108	49.9614	intron_variant	MODIFIER	SLC24A4	ENSG00000140090	protein_coding	0.811
SLC24A4	rs4900124	14	92932437	A	G	32	0.00299982	4.49e-13	0.386248	1.90255	1.96063	49.2483	intron_variant	MODIFIER	SLC24A4	ENSG00000140090	protein_coding	7.111
SLC24A4	rs4904922	14	92932479	T	G	32	0.00312131	4.32e-13	0.39064	1.87994	1.95756	48.9887	intron_variant	MODIFIER	SLC24A4	ENSG00000140090	protein_coding	0.819
SLC24A4	rs4904923	14	92932485	C	G	32	0.00296641	2.01e-13	0.192267	1.70016	1.9262	46.8834	intron_variant	MODIFIER	SLC24A4	ENSG00000140090	protein_coding	6.234
SLC24A4	rs12880508	14	92932851	T	C	32	0.00277473	4.85e-13	0.39237	1.8711	1.99712	48.3711	intron_variant	MODIFIER	SLC24A4	ENSG00000140090	protein_coding	0.859
SLC24A4	rs9323877	14	92934269	A	G	32	0.00274987	2.17e-13	0.0893192	2.8866	0.907204	76.0872	intron_variant	MODIFIER	SLC24A4	ENSG00000140090	protein_coding	3.108
SLC24A4	rs7154400	14	92934315	A	G	32	0.0024338	5.52e-13	0.393116	1.8673	1.69692	52.3901	intron_variant	MODIFIER	SLC24A4	ENSG00000140090	protein_coding	10.68
SLC24A4	rs7155778	14	92934498	A	T	32	0.00174884	3.41e-13	0.194677	1.68186	1.8468	47.6629	intron_variant	MODIFIER	SLC24A4	ENSG00000140090	protein_coding	7.118
SLC24A4	rs12878441	14	92935713	T	C	32	0.00127692	1.04e-12	0.111189	4.39305	1.24758	77.8823	intron_variant	MODIFIER	SLC24A4	ENSG00000140090	protein_coding	3.841
SLC24A4	rs12878453	14	92935744	T	C	32	0.00123745	1.07e-12	0.0980699	4.64415	1.24927	78.8023	intron_variant	MODIFIER	SLC24A4	ENSG00000140090	protein_coding	5.668
SLC24A4	rs12897935	14	92935834	A	G	32	0.00125089	1.06e-12	0.0954164	4.69901	1.25047	78.9819	intron_variant	MODIFIER	SLC24A4	ENSG00000140090	protein_coding	1.834
SLC24A4	rs12882202	14	92936070	T	G	32	0.00273096	2.19e-13	0.343025	0.899094	1.39736	39.1514	intron_variant	MODIFIER	SLC24A4	ENSG00000140090	protein_coding	3.136
SLC24A4	rs12883073	14	92936092	A	T	32	0.00200081	2.98e-13	0.0460761	3.97881	1.21975	76.5368	intron_variant	MODIFIER	SLC24A4	ENSG00000140090	protein_coding	0.629
SLC24A4	rs4497611	14	92936356	C	G	32	0.00208288	2.87e-13	0.0453037	4.0073	1.25175	76.1982	intron_variant	MODIFIER	SLC24A4	ENSG00000140090	protein_coding	6.193
SLC24A4	rs2896209	14	92936600	A	C	32	0.00143283	9.3e-13	0.0742613	5.20033	1.31865	79.7721	intron_variant	MODIFIER	SLC24A4	ENSG00000140090	protein_coding	6.075
SLC24A4	rs4406992	14	92936620	T	C	32	0.0013345	9.97e-13	0.0951168	4.7053	1.29854	78.3715	intron_variant	MODIFIER	SLC24A4	ENSG00000140090	protein_coding	4.586
SLC24A4	rs12435220	14	92936683	C	G	32	0.00326955	1.83e-13	0.0655285	3.39162	1.05762	76.2292	intron_variant	MODIFIER	SLC24A4	ENSG00000140090	protein_coding	5.382
SLC24A4	rs8008388	14	92936690	A	G	32	0.00176589	7.57e-13	0.109561	4.42255	1.13354	79.5982	intron_variant	MODIFIER	SLC24A4	ENSG00000140090	protein_coding	0.571
SLC24A4	rs11623019	14	92936971	T	C	32	0.00427615	3.17e-13	0.146034	3.84783	1.09472	77.8511	intron_variant	MODIFIER	SLC24A4	ENSG00000140090	protein_coding	0.307
SLC24A4	rs4904924	14	92936978	A	G	32	0.00193412	6.92e-13	0.13245	4.0431	1.09927	78.6233	intron_variant	MODIFIER	SLC24A4	ENSG00000140090	protein_coding	1.697
SLC24A4	rs4904925	14	92937019	T	G	32	0.00194207	6.89e-13	0.124049	4.17415	1.14829	78.4255	intron_variant	MODIFIER	SLC24A4	ENSG00000140090	protein_coding	7.543
SLC24A4	rs4904926	14	92937027	T	C	32	0.00168195	7.94e-13	0.130669	4.07018	1.15879	77.839	intron_variant	MODIFIER	SLC24A4	ENSG00000140090	protein_coding	6.555
SLC24A4	rs4904929	14	92937293	T	C	32	0.00252705	5.32e-13	0.313038	2.32286	0.949921	70.9751	intron_variant	MODIFIER	SLC24A4	ENSG00000140090	protein_coding	12.93
SLC24A4	rs36026988	14	92938382	T	C	32	0.00989226	1.39e-13	0.561019	1.156	1.10795	51.0612	intron_variant	MODIFIER	SLC24A4	ENSG00000140090	protein_coding	9.237
SLC24A4	rs11160071	14	92938415	T	C	32	0.00216291	2.76e-13	0.0271836	4.87911	1.84444	72.5675	intron_variant	MODIFIER	SLC24A4	ENSG00000140090	protein_coding	5.773
SLC24A4	rs12590654	14	92938855	A	G	32	0.909644	6.56e-16	0.033725	4.50859	2.54154	63.9505	intron_variant	MODIFIER	SLC24A4	ENSG00000140090	protein_coding	9.473
SLC24A4	rs61977322	14	92957176	T	C	32	0.00570848	1.05e-13	0.332067	0.94082	0.517868	64.4977	intron_variant	MODIFIER	SLC24A4	ENSG00000140090	protein_coding	2.559
IGH_gene_cluster	rs8009444	14	106194461	A	G	20	0.0640778	1.19e-07	0.203944	1.6139	6.22225	20.5956	intergenic_variant	MODIFIER	-	-	-	0.708
IGH_gene_cluster	rs7153315	14	106195719	C	G	20	0.0504155	1.51e-07	0.289538	1.12177	6.26491	15.1864	intergenic_variant	MODIFIER	-	-	-	0.372
IGH_gene_cluster	rs4328343	14	106198080	A	G	20	0.00364333	2.09e-06	0.727575	0.12135	11.9166	1.00806	downstream_gene_variant	MODIFIER	IGHG1	ENSG00000211896	IG_C_gene	1.16
IGH_gene_cluster	rs74093831	14	106200003	A	C	20	0.571177	1.33e-08	0.805763	0.0604649	4.06971	1.46398	downstream_gene_variant	MODIFIER	IGHG1	ENSG00000211896	IG_C_gene	1.936
IGH_gene_cluster	rs12434433	14	106203840	T	C	20	0.214562	3.55e-08	0.604402	0.268407	3.64684	6.85543	3_prime_UTR_variant	MODIFIER	IGHG1	ENSG00000211896	IG_C_gene	0.685
IGH_gene_cluster	rs28414135	14	106213336	T	C	20	0.0068346	1.11e-06	0.623925	0.240389	3.33533	6.72282	upstream_gene_variant	MODIFIER	IGHG1	ENSG00000211896	IG_C_gene	1.75
IGH_gene_cluster	rs4774035	14	106214467	T	C	20	0.0060448	1.26e-06	0.550742	0.355989	3.46252	9.32272	regulatory_region_variant	MODIFIER	-	-	promoter_flanking_region	1.536
IGH_gene_cluster	rs55964212	14	106217509	A	G	20	0.00291334	2.61e-06	0.604299	0.26856	3.35284	7.41592	intergenic_variant	MODIFIER	-	-	-	7.113
IGH_gene_cluster	rs56925948	14	106220855	C	G	20	0.00555111	1.37e-06	0.640367	0.218262	3.24205	6.30758	intergenic_variant	MODIFIER	-	-	-	1.521
IGH_gene_cluster	rs58439310	14	106220934	A	T	20	0.00662399	1.15e-06	0.539316	0.376809	3.47803	9.77496	intergenic_variant	MODIFIER	-	-	-	1.638
IGH_gene_cluster	rs74093865	14	106236143	A	G	20	0.0106121	7.17e-07	0.876306	0.0242279	3.27685	0.733939	missense_variant	MODERATE	IGHG3	ENSG00000211897	IG_C_gene	7.305
IGH_gene_cluster	rs2070636	14	106241700	C	G	20	0.00484767	1.57e-06	0.407071	0.68734	1.76444	28.0343	upstream_gene_variant	MODIFIER	IGHG3	ENSG00000211897	IG_C_gene	0.606
IGH_gene_cluster	rs2753560	14	106242041	T	C	20	0.00559123	1.36e-06	0.674864	0.175965	1.77627	9.01352	upstream_gene_variant	MODIFIER	IGHG3	ENSG00000211897	IG_C_gene	0.133
IGH_gene_cluster	rs35991354	14	106243463	A	C	20	0.015082	5.04e-07	0.90694	0.0136653	1.38065	0.980072	regulatory_region_variant	MODIFIER	-	-	enhancer	0.034
IGH_gene_cluster	rs78318705	14	106243465	T	C	20	0.00407267	1.87e-06	0.886547	0.0203561	1.26028	1.58953	regulatory_region_variant	MODIFIER	-	-	enhancer	0.201
IGH_gene_cluster	rs76755323	14	106243466	A	G	20	0.00411031	1.85e-06	0.880662	0.0225392	1.25795	1.7602	regulatory_region_variant	MODIFIER	-	-	enhancer	0.202
IGH_gene_cluster	rs2725142	14	106249173	C	G	20	0.00546683	1.39e-06	0.541565	0.372646	2.0448	15.4149	downstream_gene_variant	MODIFIER	RP11-417P24.1	ENSG00000270371	processed_pseudogene	7.92
IGH_gene_cluster	rs2753568	14	106250353	A	C	20	0.00699782	1.09e-06	0.917645	0.0106917	1.63541	0.649516	downstream_gene_variant	MODIFIER	RP11-417P24.1	ENSG00000270371	processed_pseudogene	4.44
IGH_gene_cluster	rs719482	14	106258781	T	C	20	0.00652668	1.17e-06	0.821677	0.0507999	2.24828	2.20958	intergenic_variant	MODIFIER	-	-	-	1.453
IGH_gene_cluster	rs2753578	14	106259853	T	C	20	0.00484961	1.57e-06	0.98393	0.0004057	1.83868	0.0220599	intergenic_variant	MODIFIER	-	-	-	0.093
ADAM10	rs11854073	15	58972995	A	G	27	0.0162345	2.73e-11	0.194316	1.68459	1.04827	61.642	intron_variant	MODIFIER	ADAM10	ENSG00000137845	protein_coding	2.726
ADAM10	rs4775087	15	58974904	T	C	27	0.00267738	3.31e-10	0.327445	2.23287	1.15164	65.9732	intron_variant	MODIFIER	ADAM10	ENSG00000137845	protein_coding	2.159
ADAM10	rs12439457	15	58982390	T	C	27	0.00242018	3.65e-10	0.480949	1.46399	1.01836	58.976	intron_variant	MODIFIER	ADAM10	ENSG00000137845	protein_coding	4.666
ADAM10	rs7161889	15	58983425	C	G	27	0.00531079	8.34e-11	0.275207	1.19061	1.02543	53.7269	intron_variant	MODIFIER	ADAM10	ENSG00000137845	protein_coding	5.649
ADAM10	rs7163162	15	58983588	A	T	27	0.00609056	7.27e-11	0.273748	1.19787	1.01717	54.0789	intron_variant	MODIFIER	ADAM10	ENSG00000137845	protein_coding	9.224
ADAM10	rs4774310	15	58985164	T	G	27	0.0028051	3.16e-10	0.0827683	4.98342	0.325326	93.8719	intron_variant	MODIFIER	ADAM10	ENSG00000137845	protein_coding	6.977
ADAM10	rs12911961	15	58985867	T	C	27	0.00382723	2.33e-10	0.576166	1.10272	0.652242	62.8344	intron_variant	MODIFIER	ADAM10	ENSG00000137845	protein_coding	2.541
ADAM10	rs12911832	15	58985904	A	T	27	0.018012	2.46e-11	0.00592866	7.57186	0.324668	95.8885	intron_variant	MODIFIER	ADAM10	ENSG00000137845	protein_coding	2.336
ADAM10	rs347117	15	59000957	T	C	27	0.00253107	3.5e-10	0.459974	1.55317	1.20705	56.2698	intron_variant	MODIFIER	ADAM10	ENSG00000137845	protein_coding	7.518
ADAM10	rs6494035	15	59015888	C	G	27	0.0235127	1.88e-11	0.403886	0.696727	1.47944	32.0162	intron_variant	MODIFIER	ADAM10	ENSG00000137845	protein_coding	0.59
ADAM10	rs6494036	15	59015961	A	T	27	0.0228178	1.94e-11	0.388792	0.742716	1.50061	33.1078	intron_variant	MODIFIER	ADAM10	ENSG00000137845	protein_coding	0.224
ADAM10	rs6494037	15	59016315	A	G	27	0.00762506	1.19e-10	0.444169	1.6231	1.51884	51.6592	intron_variant	MODIFIER	ADAM10	ENSG00000137845	protein_coding	2.052
ADAM10	rs2555356	15	59016431	T	G	27	0.00543272	1.65e-10	0.383447	1.91711	1.85861	50.7747	intron_variant	MODIFIER	ADAM10	ENSG00000137845	protein_coding	2.881
ADAM10	rs442495	15	59022615	T	C	27	0.0117334	7.77e-11	0.313961	2.31697	1.66639	58.1662	intron_variant	MODIFIER	ADAM10	ENSG00000137845	protein_coding	2.557
ADAM10	rs383902	15	59034174	T	C	27	0.00360182	2.47e-10	0.418334	1.74295	1.28991	57.4689	intron_variant	MODIFIER	ADAM10	ENSG00000137845	protein_coding	3.38
ADAM10	rs653765	15	59042012	T	C	27	0.0130416	7.01e-11	0.530765	1.26687	1.21361	51.0736	5_prime_UTR_variant	MODIFIER	ADAM10	ENSG00000137845	protein_coding	12.63
ADAM10	rs593742	15	59045774	A	G	27	0.195008	4.92e-12	0.025938	7.30409	3.97975	64.7305	upstream_gene_variant	MODIFIER	ADAM10	ENSG00000137845	protein_coding	6.664
ADAM10	rs605928	15	59046163	C	G	27	0.0119477	3.71e-11	0.281889	1.15796	1.07247	51.9164	upstream_gene_variant	MODIFIER	ADAM10	ENSG00000137845	protein_coding	1.272
ADAM10	rs2250583	15	59050382	T	C	27	0.00361301	2.47e-10	0.385866	1.90453	1.17606	61.8235	upstream_gene_variant	MODIFIER	RP11-30K9.7	ENSG00000259173	processed_pseudogene	0.618
ADAM10	rs596379	15	59052072	T	C	27	0.00359858	2.48e-10	0.36202	2.03211	1.91191	51.5238	upstream_gene_variant	MODIFIER	RP11-30K9.7	ENSG00000259173	processed_pseudogene	0.192
ADAM10	rs507801	15	59053345	T	G	27	0.00801761	1.13e-10	0.013141	8.66404	0.641735	93.1039	upstream_gene_variant	MODIFIER	RP11-30K9.7	ENSG00000259173	processed_pseudogene	4.795
ADAM10	rs572107	15	59055810	T	C	27	0.229945	4.19e-12	0.00483512	10.6637	2.809	79.1504	upstream_gene_variant	MODIFIER	U3	ENSG00000200318	snoRNA	4.052
ADAM10	rs602602	15	59057023	A	T	27	0.383961	1.15e-12	0.00716377	7.23144	5.09699	58.6566	upstream_gene_variant	MODIFIER	U3	ENSG00000200318	snoRNA	0.766
ADAM10	rs673813	15	59077171	A	T	27	0.00218768	2.02e-10	0.510959	0.432102	1.42625	23.2519	intron_variant	MODIFIER	FAM63B	ENSG00000128923	protein_coding	13.68
ADAM10	rs347115	15	59082959	T	C	27	0.00262936	3.37e-10	0.301574	2.39748	0.948515	71.6522	intron_variant	MODIFIER	FAM63B	ENSG00000128923	protein_coding	2.627
ADAM10	rs474875	15	59086703	T	G	27	0.00281719	3.15e-10	0.317946	2.29175	0.953008	70.6293	intron_variant	MODIFIER	FAM63B	ENSG00000128923	protein_coding	4.201
ADAM10	rs4775094	15	59115995	A	G	27	0.00860153	1.05e-10	0.037026	6.59227	0.842393	88.6694	intron_variant	MODIFIER	FAM63B	ENSG00000128923	protein_coding	2.659
APH1B	rs117618017	15	63569902	T	C	2	0.96495	3.63e-20	0.498362	0.458423	2.91047	13.6075	missense_variant	MODERATE	APH1B	ENSG00000138613	protein_coding	9.705
APH1B	rs75763893	15	63571820	T	C	2	0.03505	9.99e-19	0.527428	0.399345	2.44972	14.0167	intron_variant	MODIFIER	APH1B	ENSG00000138613	protein_coding	9.227
DOC2A	rs8054556	16	29958216	A	G	69	0.00050654	6.37e-09	0.408442	1.79081	1.36571	56.7337	intron_variant	MODIFIER	TMEM219	ENSG00000149932	protein_coding	2.809
DOC2A	rs8056535	16	29960468	A	G	69	0.00074688	4.36e-09	0.431918	1.67904	1.25315	57.2623	intron_variant	MODIFIER	TMEM219	ENSG00000149932	protein_coding	2.19
DOC2A	rs4788195	16	29960593	T	C	69	0.0006717	4.83e-09	0.435862	1.66086	1.25168	57.0245	intron_variant	MODIFIER	TMEM219	ENSG00000149932	protein_coding	3.604
DOC2A	rs7190185	16	29962352	A	G	69	0.00089875	3.64e-09	0.385901	1.90435	2.03559	48.3345	intron_variant	MODIFIER	TMEM219	ENSG00000149932	protein_coding	1.561
DOC2A	rs7193532	16	29962802	A	G	69	0.00111266	2.95e-09	0.709246	0.687107	3.63653	15.8919	intron_variant	MODIFIER	TMEM219	ENSG00000149932	protein_coding	0.767
DOC2A	rs12918652	16	29964357	T	C	69	0.00061931	5.23e-09	0.627636	0.931591	2.34719	28.4127	intron_variant	MODIFIER	TMEM219	ENSG00000149932	protein_coding	1.416
DOC2A	rs11150576	16	29965496	T	C	69	0.00070883	4.58e-09	0.739958	0.602323	3.78847	13.7179	intron_variant	MODIFIER	TMEM219	ENSG00000149932	protein_coding	0.917
DOC2A	rs4788196	16	29967434	A	G	69	0.00090462	3.61e-09	0.685171	0.756175	3.05516	19.8402	intron_variant	MODIFIER	TMEM219	ENSG00000149932	protein_coding	2.141
DOC2A	rs7204797	16	29968015	T	C	69	0.00059765	5.42e-09	0.925296	0.155283	5.96885	2.53559	intron_variant	MODIFIER	TMEM219	ENSG00000149932	protein_coding	2.646
DOC2A	rs4788197	16	29970834	A	G	69	0.00052082	6.2e-09	0.943824	0.115631	5.99604	1.89197	upstream_gene_variant	MODIFIER	TMEM219	ENSG00000149932	protein_coding	2.475
DOC2A	rs4788198	16	29970835	T	C	69	0.00206567	1.61e-09	0.924904	0.156131	6.16696	2.46922	upstream_gene_variant	MODIFIER	TMEM219	ENSG00000149932	protein_coding	0.374
DOC2A	rs9932702	16	29982961	T	C	69	0.00060973	5.31e-09	0.388981	1.88845	1.97333	48.901	intron_variant	MODIFIER	TMEM219	ENSG00000149932	protein_coding	9.451
DOC2A	rs9932196	16	29983119	T	G	69	0.00059503	5.44e-09	0.487512	1.43688	1.51654	48.6514	intron_variant	MODIFIER	TMEM219	ENSG00000149932	protein_coding	1.01
DOC2A	rs9925102	16	29983148	T	C	69	0.00070918	4.58e-09	0.391238	1.87688	1.99491	48.4758	intron_variant	MODIFIER	TMEM219	ENSG00000149932	protein_coding	5.157
DOC2A	rs10871451	16	29986205	C	G	69	0.00058553	2.94e-09	0.0345471	4.46742	1.44892	75.5099	intron_variant	MODIFIER	TAOK2	ENSG00000149930	protein_coding	11.09
DOC2A	rs11642046	16	29993108	C	G	69	0.00088378	1.95e-09	0.0204193	5.37569	1.95464	73.3349	intron_variant	MODIFIER	TAOK2	ENSG00000149930	protein_coding	10.93
DOC2A	rs9925915	16	29993686	C	G	69	0.00085108	2.02e-09	0.0219068	5.25317	2.0421	72.0079	intron_variant	MODIFIER	TAOK2	ENSG00000149930	protein_coding	0.652
DOC2A	rs4788204	16	29995218	A	G	69	0.00063006	5.14e-09	0.108022	4.45085	2.2004	66.9175	intron_variant	MODIFIER	TAOK2	ENSG00000149930	protein_coding	4.042
DOC2A	rs11150579	16	30000330	T	G	69	0.00065094	4.98e-09	0.732032	0.623861	3.09172	16.7904	downstream_gene_variant	MODIFIER	TAOK2	ENSG00000149930	protein_coding	8.075
DOC2A	rs4788207	16	30010274	A	G	69	0.00284497	6.05e-10	0.669257	0.182473	1.28422	12.4411	intron_variant	MODIFIER	INO80E	ENSG00000169592	protein_coding	2.411
DOC2A	rs12931955	16	30013066	A	G	69	0.00074532	2.31e-09	0.0107032	6.51394	0.105179	98.411	intron_variant	MODIFIER	INO80E	ENSG00000169592	protein_coding	3.523
DOC2A	rs4788209	16	30013266	T	C	69	0.00056347	5.74e-09	0.657468	0.838719	3.72236	18.3886	intron_variant	MODIFIER	INO80E	ENSG00000169592	protein_coding	1.859
DOC2A	rs11150580	16	30014564	T	C	69	0.00051476	6.27e-09	0.654103	0.848982	3.8072	18.2334	intron_variant	MODIFIER	INO80E	ENSG00000169592	protein_coding	0.313
DOC2A	rs4787491	16	30015337	A	G	69	0.00054616	5.91e-09	0.0350468	6.70214	0.0764119	98.8727	intron_variant	MODIFIER	INO80E	ENSG00000169592	protein_coding	3.351
DOC2A	rs3814880	16	30017895	T	C	69	0.00065361	4.96e-09	0.728392	0.633833	2.3771	21.051	intron_variant	MODIFIER	DOC2A	ENSG00000149927	protein_coding	0.333
DOC2A	rs12921753	16	30018720	T	C	69	0.0131307	1.31e-10	0.940193	0.00562913	3.16726	0.177413	intron_variant	MODIFIER	DOC2A	ENSG00000149927	protein_coding	4.566
DOC2A	rs11863174	16	30019375	A	C	69	0.00059182	5.47e-09	0.0405603	6.40993	0.435429	93.6391	intron_variant	MODIFIER	DOC2A	ENSG00000149927	protein_coding	5.888
DOC2A	rs1140239	16	30021402	T	C	69	0.213205	1.71e-11	0.849692	0.325763	2.38952	11.9974	missense_variant	MODERATE	DOC2A	ENSG00000149927	protein_coding	16.07
DOC2A	rs12933575	16	30022564	A	G	69	0.0140997	2.46e-10	0.0494541	6.01342	0.159033	97.4235	upstream_gene_variant	MODIFIER	DOC2A	ENSG00000149927	protein_coding	14.05
DOC2A	rs7191849	16	30023157	T	C	69	0.0370791	9.53e-11	0.0335411	6.78997	0.0778109	98.867	upstream_gene_variant	MODIFIER	DOC2A	ENSG00000149927	protein_coding	9.851
DOC2A	rs12325400	16	30023786	C	G	69	0.0551664	3.12e-11	0.868785	0.0272917	1.24704	2.14165	upstream_gene_variant	MODIFIER	DOC2A	ENSG00000149927	protein_coding	5.477
DOC2A	rs11649274	16	30026469	A	G	69	0.0695297	5.14e-11	0.993904	0.012229	1.36293	0.889279	upstream_gene_variant	MODIFIER	DOC2A	ENSG00000149927	protein_coding	6.512
DOC2A	rs12935701	16	30026748	T	C	69	0.0352496	1e-10	0.924193	0.157669	2.26704	6.50259	upstream_gene_variant	MODIFIER	DOC2A	ENSG00000149927	protein_coding	1.611
DOC2A	rs12444108	16	30027694	A	G	69	0.0347387	1.02e-10	0.462123	1.54385	0.497509	75.6285	upstream_gene_variant	MODIFIER	DOC2A	ENSG00000149927	protein_coding	9.982
DOC2A	rs12596543	16	30029135	A	G	69	0.0171784	2.03e-10	0.0891634	4.83457	0.136827	97.2477	intron_variant	MODIFIER	DOC2A	ENSG00000149927	protein_coding	3.422
DOC2A	rs12598856	16	30029548	T	C	69	0.0106787	1.61e-10	0.49923	0.456572	2.60601	14.9081	intron_variant	MODIFIER	DOC2A	ENSG00000149927	protein_coding	1.148
DOC2A	rs11642612	16	30030195	A	C	69	0.0452207	7.84e-11	0.795915	0.456526	2.20138	17.1762	upstream_gene_variant	MODIFIER	C16orf92	ENSG00000167194	protein_coding	0.114
DOC2A	rs11150581	16	30030699	T	C	69	0.0483156	7.35e-11	0.858161	0.305927	2.15883	12.4121	upstream_gene_variant	MODIFIER	C16orf92	ENSG00000167194	protein_coding	1.832
DOC2A	rs35605010	16	30033428	A	G	69	0.00622675	5.47e-10	0.318006	2.29137	0.0519788	97.7819	upstream_gene_variant	MODIFIER	C16orf92	ENSG00000167194	protein_coding	2.86
DOC2A	rs11150583	16	30034189	A	G	69	0.00715101	4.78e-10	0.243048	2.82899	0.115082	96.0911	upstream_gene_variant	MODIFIER	C16orf92	ENSG00000167194	protein_coding	2.625
DOC2A	rs4788212	16	30034469	T	G	69	0.00714172	4.79e-10	0.255531	2.72882	0.120298	95.7777	upstream_gene_variant	MODIFIER	C16orf92	ENSG00000167194	protein_coding	2.841
DOC2A	rs4788213	16	30034524	T	C	69	0.00843723	4.06e-10	0.241405	2.84256	0.136416	95.4207	upstream_gene_variant	MODIFIER	C16orf92	ENSG00000167194	protein_coding	2.66
DOC2A	rs11544328	16	30037128	A	C	69	0.00922349	3.72e-10	0.236787	2.88119	0.102569	96.5624	synonymous_variant	LOW	FAM57B	ENSG00000149926	protein_coding	9.842
DOC2A	rs4238959	16	30038647	A	G	69	0.0436872	8.11e-11	0.236748	2.88152	0.00275048	99.9046	intron_variant	MODIFIER	FAM57B	ENSG00000149926	protein_coding	0.787
DOC2A	rs4238960	16	30038648	C	G	69	0.0395061	4.36e-11	0.10946	2.562	0.00785852	99.6942	intron_variant	MODIFIER	FAM57B	ENSG00000149926	protein_coding	1.309
DOC2A	rs11150584	16	30039678	A	C	69	0.0056613	6.01e-10	0.30045	2.40495	0.0328094	98.6541	intron_variant	MODIFIER	FAM57B	ENSG00000149926	protein_coding	6.904
DOC2A	rs7204852	16	30040178	C	G	69	0.0102467	1.68e-10	0.0961404	2.76843	0.10811	96.2417	intron_variant	MODIFIER	FAM57B	ENSG00000149926	protein_coding	0.098
DOC2A	rs3814877	16	30042677	T	G	69	0.0247037	1.42e-10	0.451762	1.5892	1.57818	50.174	upstream_gene_variant	MODIFIER	FAM57B	ENSG00000149926	protein_coding	11.12
DOC2A	rs12446378	16	30043110	T	G	69	0.00472635	7.17e-10	0.306413	2.36564	0.110358	95.5429	upstream_gene_variant	MODIFIER	FAM57B	ENSG00000149926	protein_coding	5.812
DOC2A	rs8043883	16	30044581	A	G	69	0.00415684	8.13e-10	0.296256	2.43306	0.110055	95.6724	upstream_gene_variant	MODIFIER	FAM57B	ENSG00000149926	protein_coding	1.396
DOC2A	rs11642430	16	30045789	C	G	69	0.0320646	5.37e-11	0.660882	0.192454	2.13743	8.26024	upstream_gene_variant	MODIFIER	FAM57B	ENSG00000149926	protein_coding	2.32
DOC2A	rs8054507	16	30046042	A	G	69	0.00514052	6.6e-10	0.248399	2.78544	0.0959592	96.6697	upstream_gene_variant	MODIFIER	FAM57B	ENSG00000149926	protein_coding	0.036
DOC2A	rs4788215	16	30047930	A	G	69	0.00326727	1.03e-09	0.289837	2.47687	0.12939	95.0354	intron_variant	MODIFIER	FAM57B	ENSG00000149926	protein_coding	2.564
DOC2A	rs4788216	16	30048077	C	G	69	0.00416682	4.13e-10	0.11916	2.42833	0.13839	94.6083	intron_variant	MODIFIER	FAM57B	ENSG00000149926	protein_coding	0.863
DOC2A	rs66467443	16	30050494	A	G	69	0.0067238	2.56e-10	0.105741	2.61674	0.0163561	99.3788	intron_variant	MODIFIER	FAM57B	ENSG00000149926	protein_coding	2.622
DOC2A	rs67218159	16	30050505	T	C	69	0.00634873	2.71e-10	0.136346	2.21872	0.184464	92.3242	intron_variant	MODIFIER	FAM57B	ENSG00000149926	protein_coding	1.684
DOC2A	rs4787492	16	30055549	T	C	69	0.00341458	9.85e-10	0.382172	1.92377	0.0511861	97.4082	intron_variant	MODIFIER	FAM57B	ENSG00000149926	protein_coding	1.52
DOC2A	rs4788218	16	30055750	T	C	69	0.0129223	1.33e-10	0.94738	0.00435556	2.42436	0.179336	intron_variant	MODIFIER	FAM57B	ENSG00000149926	protein_coding	5.311
DOC2A	rs35105141	16	30057148	T	C	69	0.0261423	1.34e-10	0.862193	0.296552	1.99828	12.9226	intron_variant	MODIFIER	FAM57B	ENSG00000149926	protein_coding	0.991
DOC2A	rs11642399	16	30059593	T	G	69	0.00323605	1.04e-09	0.314086	2.31618	0.0417417	98.2297	upstream_gene_variant	MODIFIER	ALDOA	ENSG00000149925	protein_coding	1.175
DOC2A	rs11642740	16	30060655	A	G	69	0.0527653	6.74e-11	0.4798	1.46877	2.48373	37.1605	upstream_gene_variant	MODIFIER	ALDOA	ENSG00000149925	protein_coding	5.308
DOC2A	rs4788219	16	30063646	A	G	69	0.00161875	2.05e-09	0.412034	1.7733	0.0339677	98.1205	upstream_gene_variant	MODIFIER	ALDOA	ENSG00000149925	protein_coding	0.59
DOC2A	rs4788220	16	30063780	A	G	69	0.00165608	2e-09	0.41237	1.77167	0.0338577	98.1248	upstream_gene_variant	MODIFIER	ALDOA	ENSG00000149925	protein_coding	1.396
DOC2A	rs9939774	16	30068354	T	C	69	0.0249745	6.9e-11	0.708699	0.13958	1.68671	7.64282	intron_variant	MODIFIER	ALDOA	ENSG00000149925	protein_coding	12.61
DOC2A	rs9928448	16	30072530	T	C	69	0.00101578	1.7e-09	0.630223	0.231758	0.0939264	71.1603	intron_variant	MODIFIER	ALDOA	ENSG00000149925	protein_coding	4.1
DOC2A	rs12447915	16	30089908	T	C	69	0.00062099	2.77e-09	0.571161	0.320743	0.241461	57.051	intron_variant	MODIFIER	PPP4C	ENSG00000149923	protein_coding	0.931
DOC2A	rs2278557	16	30093779	C	G	69	0.0261449	6.59e-11	0.886492	0.0203761	1.95997	1.02892	intron_variant	MODIFIER	PPP4C	ENSG00000149923	protein_coding	5.704
DOC2A	rs11644459	16	30095236	T	C	69	0.00059729	2.88e-09	0.4593	0.547601	0.20025	73.2233	intron_variant	MODIFIER	PPP4C	ENSG00000149923	protein_coding	7.206
DOC2A	rs62057756	16	30117253	A	G	69	0.00139007	1.24e-09	0.947024	0.00441481	2.40447	0.183272	intron_variant	MODIFIER	GDPD3	ENSG00000102886	protein_coding	6.069
KAT8	rs889555	16	31122571	T	C	11	0.175902	6.55e-09	0.185686	1.75152	4.74191	26.9737	intron_variant	MODIFIER	BCKDK	ENSG00000103507	protein_coding	0.336
KAT8	rs11865499	16	31132250	A	G	11	0.0376084	5.44e-08	0.848989	0.327417	4.36318	6.98028	intron_variant	MODIFIER	KAT8	ENSG00000103510	protein_coding	4.182
KAT8	rs59735493	16	31133100	A	G	11	0.0291638	6.96e-08	0.846078	0.334288	4.24817	7.29495	intron_variant	MODIFIER	KAT8	ENSG00000103510	protein_coding	1.112
KAT8	rs1060506	16	31133449	T	C	11	0.036123	5.65e-08	0.862618	0.295567	3.19665	8.46359	intron_variant	MODIFIER	KAT8	ENSG00000103510	protein_coding	1.573
KAT8	rs1549299	16	31154146	A	G	11	0.0458158	2.51e-08	0.292997	1.1058	4.439	19.943	missense_variant	MODERATE	PRSS36	ENSG00000178226	protein_coding	23
KAT8	rs78924645	16	31154358	A	G	11	0.244601	4.71e-09	0.648048	0.20837	2.46075	7.80669	intron_variant	MODIFIER	PRSS36	ENSG00000178226	protein_coding	4.622
KAT8	rs55667375	16	31155458	T	C	11	0.0814125	1.42e-08	0.759236	0.0939324	2.27672	3.9623	intron_variant	MODIFIER	PRSS36	ENSG00000178226	protein_coding	0.827
KAT8	rs9939286	16	31162303	T	G	11	0.078471	1.47e-08	0.169961	1.88329	2.45372	43.4237	upstream_gene_variant	MODIFIER	PRSS36	ENSG00000178226	protein_coding	2.299
KAT8	rs7190802	16	31163531	T	G	11	0.200222	5.75e-09	0.778669	0.0789917	2.1017	3.62232	upstream_gene_variant	MODIFIER	PRSS36	ENSG00000178226	protein_coding	6.547
KAT8	rs12102776	16	31166028	T	C	11	0.0250789	8.07e-08	0.386853	1.89942	2.51171	43.0597	upstream_gene_variant	MODIFIER	PRSS36	ENSG00000178226	protein_coding	2.186
KAT8	rs4889625	16	31167179	A	G	11	0.045601	4.51e-08	0.685508	0.755189	2.26959	24.9667	intergenic_variant	MODIFIER	-	-	-	1.074
PLCG2	rs9931998	16	81772536	A	G	8	0.0402764	1.14e-09	0.360261	0.836984	3.06947	21.4257	upstream_gene_variant	MODIFIER	RP11-960L18.1	ENSG00000261218	lincRNA	5.974
PLCG2	rs12446759	16	81773003	A	G	8	0.132763	3.46e-10	0.0387335	4.27252	7.78925	35.422	intron_variant,non_coding_transcript_variant	MODIFIER	RP11-960L18.1	ENSG00000261218	lincRNA	7.091
PLCG2	rs12446781	16	81773026	C	G	8	0.033956	1.35e-09	0.169322	1.88894	4.65171	28.88	intron_variant,non_coding_transcript_variant	MODIFIER	RP11-960L18.1	ENSG00000261218	lincRNA	2.783
PLCG2	rs12444183	16	81773209	A	G	8	0.254389	1.81e-10	0.0109391	6.47518	9.07047	41.6527	intron_variant,non_coding_transcript_variant	MODIFIER	RP11-960L18.1	ENSG00000261218	lincRNA	2.992
PLCG2	rs12444189	16	81773267	A	G	8	0.0094912	4.84e-09	0.00759444	7.1267	10.8974	39.5398	intron_variant,non_coding_transcript_variant	MODIFIER	RP11-960L18.1	ENSG00000261218	lincRNA	3.571
PLCG2	rs4407053	16	81773816	A	T	8	0.360887	1.27e-10	0.00139749	10.2091	10.3986	49.5402	intron_variant,non_coding_transcript_variant	MODIFIER	RP11-960L18.1	ENSG00000261218	lincRNA	8.624
PLCG2	rs4544235	16	81774142	T	G	8	0.163035	2.82e-10	0.00176201	9.78229	11.5864	45.7786	intron_variant,non_coding_transcript_variant	MODIFIER	RP11-960L18.1	ENSG00000261218	lincRNA	4.215
PLCG2	rs8056564	16	81980019	T	C	8	0.00520212	8.83e-09	0.821475	0.0509174	1.22669	3.98537	intron_variant	MODIFIER	PLCG2	ENSG00000197943	protein_coding	10.31
FAM157C/PRDM7	rs56407236	16	90170095	A	G	1	1	7.55e-13	0.132916	2.25811	1.29642	63.5277	downstream_gene_variant	MODIFIER	RP11-356C4.3	ENSG00000260507	lincRNA	8.312
SCIMP/RABEP1	rs77493189	17	5118951	T	G	9	0.12492	1.77e-13	0.0834796	2.99582	2.29573	56.6152	intron_variant	MODIFIER	SCIMP	ENSG00000161929	protein_coding	5.692
SCIMP/RABEP1	rs7225151	17	5137047	A	G	9	0.0872671	2.53e-13	0.711404	0.136879	0.412349	24.9221	intron_variant	MODIFIER	SCIMP	ENSG00000161929	protein_coding	4.295
SCIMP/RABEP1	rs75511804	17	5138304	T	C	9	0.0258775	8.53e-13	0.173499	1.85245	1.36116	57.6439	upstream_gene_variant	MODIFIER	SCIMP	ENSG00000161929	protein_coding	2.753
SCIMP/RABEP1	rs113260531	17	5138980	A	G	9	0.0316448	6.98e-13	0.90497	0.0142529	0.551179	2.52071	upstream_gene_variant	MODIFIER	SCIMP	ENSG00000161929	protein_coding	0.237
SCIMP/RABEP1	rs57402520	17	5139807	A	G	9	0.430985	5.12e-14	0.347735	0.881706	1.31263	40.181	upstream_gene_variant	MODIFIER	SCIMP	ENSG00000161929	protein_coding	2.793
SCIMP/RABEP1	rs58124010	17	5139808	T	C	9	0.15273	1.45e-13	0.317495	0.999237	1.14064	46.696	upstream_gene_variant	MODIFIER	SCIMP	ENSG00000161929	protein_coding	2.735
SCIMP/RABEP1	rs72479703	17	5144696	A	G	9	0.077857	2.84e-13	0.755295	0.0971353	0.348277	21.808	non_coding_transcript_exon_variant	MODIFIER	RP11-333E1.2	ENSG00000263164	lincRNA	2.188
SCIMP/RABEP1	rs113806568	17	5155919	T	C	9	0.0335982	6.57e-13	0.30238	1.06367	0.808088	56.8273	downstream_gene_variant	MODIFIER	RP11-333E1.1	ENSG00000261879	antisense	1.241
SCIMP/RABEP1	rs61481506	17	5158714	T	C	9	0.0351201	6.29e-13	0.295653	1.0937	0.383488	74.0393	intergenic_variant	MODIFIER	-	-	-	5.135
GRN	rs5848	17	42430244	T	C	1	1	1.87e-15	0.322178	0.980085	3.86263	20.2383	3_prime_UTR_variant	MODIFIER	GRN	ENSG00000030582	protein_coding	8.629
ACE	rs6504163	17	61545779	T	C	10	0.0106222	7.93e-14	0.668028	0.183918	2.11123	8.01334	upstream_gene_variant	MODIFIER	CTD-2501B8.5	ENSG00000228979	processed_pseudogene	4.15
ACE	rs8077276	17	61547562	A	G	10	0.0232836	3.62e-14	0.460104	0.545641	3.21357	14.5148	upstream_gene_variant	MODIFIER	CTD-2501B8.5	ENSG00000228979	processed_pseudogene	2.077
ACE	rs4968782	17	61548476	A	G	10	0.0301791	2.79e-14	0.5477	0.361453	3.35917	9.71485	upstream_gene_variant	MODIFIER	CTD-2501B8.5	ENSG00000228979	processed_pseudogene	0.549
ACE	rs4277405	17	61548918	T	C	10	0.150182	5.61e-15	0.352816	0.863304	2.30553	27.2436	upstream_gene_variant	MODIFIER	CTD-2501B8.5	ENSG00000228979	processed_pseudogene	0.984
ACE	rs4459609	17	61548948	A	C	10	0.015033	5.6e-14	0.301509	1.06751	4.10698	20.6302	upstream_gene_variant	MODIFIER	CTD-2501B8.5	ENSG00000228979	processed_pseudogene	0.107
ACE	rs4968783	17	61550729	A	C	10	0.0293077	2.87e-14	0.319514	0.990935	6.29936	13.5925	upstream_gene_variant	MODIFIER	ACE	ENSG00000159640	protein_coding	2.849
ACE	rs4291	17	61554194	A	T	10	0.080098	1.05e-14	0.0669292	3.35677	4.0067	45.5868	upstream_gene_variant	MODIFIER	ACE	ENSG00000159640	protein_coding	9.21
ACE	rs4292	17	61554341	T	C	10	0.185518	4.54e-15	0.769732	0.0856884	2.83086	2.93801	upstream_gene_variant	MODIFIER	ACE	ENSG00000159640	protein_coding	16.08
ACE	rs4295	17	61556298	C	G	10	0.0593321	1.42e-14	0.282159	1.15666	4.94506	18.9563	intron_variant	MODIFIER	ACE	ENSG00000159640	protein_coding	6.886
ACE	rs4311	17	61560763	T	C	10	0.416444	2.02e-15	0.618735	0.247649	1.26629	16.3579	intron_variant	MODIFIER	ACE	ENSG00000159640	protein_coding	7.758
ABCA7	rs12151021	19	1050874	A	G	1	1	3.62e-32	0.322507	0.978753	1.84014	34.7212	intron_variant	MODIFIER	ABCA7	ENSG00000064687	protein_coding	3.477
REXO1	rs7250872	19	1811603	T	C	28	0.0027831	4.53e-07	0.937585	0.00613178	0.98145	0.620888	missense_variant	MODERATE	ATP8B3	ENSG00000130270	protein_coding	9.511
REXO1	rs10418560	19	1812204	A	G	28	0.00177689	7.1e-07	0.818475	0.0526735	1.23795	4.08124	5_prime_UTR_variant	MODIFIER	ATP8B3	ENSG00000130270	protein_coding	2.593
REXO1	rs11668832	19	1812682	A	G	28	0.0376549	3.35e-08	0.648926	0.207257	2.05793	9.14966	upstream_gene_variant	MODIFIER	ATP8B3	ENSG00000130270	protein_coding	6.092
REXO1	rs12977787	19	1814025	A	G	28	0.0259109	4.87e-08	0.95539	0.00312928	2.3691	0.131913	upstream_gene_variant	MODIFIER	ATP8B3	ENSG00000130270	protein_coding	1.095
REXO1	rs11669766	19	1829829	A	G	28	0.0559	2.26e-08	0.709797	0.13848	1.15562	10.7009	intron_variant	MODIFIER	REXO1	ENSG00000079313	protein_coding	1.733
REXO1	rs732310	19	1833338	T	G	28	0.090149	1.4e-08	0.810637	0.0574105	1.26329	4.34697	intron_variant	MODIFIER	REXO1	ENSG00000079313	protein_coding	2.36
REXO1	rs12975656	19	1833650	A	G	28	0.0448563	2.81e-08	0.811614	0.0568081	1.96664	2.80749	intron_variant	MODIFIER	REXO1	ENSG00000079313	protein_coding	3.179
REXO1	rs11669170	19	1834029	A	G	28	0.0655075	1.93e-08	0.80401	0.0615835	1.27667	4.60178	intron_variant	MODIFIER	REXO1	ENSG00000079313	protein_coding	3.447
REXO1	rs8101970	19	1835625	T	C	28	0.00163634	7.71e-07	0.0798575	3.0678	0.486212	86.3193	intron_variant	MODIFIER	REXO1	ENSG00000079313	protein_coding	0.209
REXO1	rs4807147	19	1835784	C	G	28	0.0623687	2.02e-08	0.772142	0.0838534	1.28921	6.10703	intron_variant	MODIFIER	REXO1	ENSG00000079313	protein_coding	2.261
REXO1	rs4807148	19	1835973	C	G	28	0.0646161	1.95e-08	0.790364	0.0706701	1.27864	5.2375	intron_variant	MODIFIER	REXO1	ENSG00000079313	protein_coding	3.252
REXO1	rs11669862	19	1837262	T	C	28	0.0249323	5.06e-08	0.763428	0.0905904	2.10858	4.1193	intron_variant	MODIFIER	REXO1	ENSG00000079313	protein_coding	7.745
REXO1	rs35202074	19	1837960	A	G	28	0.00367872	3.43e-07	0.698858	0.149663	0.990347	13.1282	intron_variant	MODIFIER	REXO1	ENSG00000079313	protein_coding	0.667
REXO1	rs11084909	19	1838985	A	G	28	0.0489042	2.58e-08	0.773707	0.0826734	1.79766	4.39674	intron_variant	MODIFIER	REXO1	ENSG00000079313	protein_coding	1.563
REXO1	rs10853955	19	1840787	A	G	28	0.0586486	2.15e-08	0.763286	0.0907025	1.29412	6.54976	intron_variant	MODIFIER	REXO1	ENSG00000079313	protein_coding	0.134
REXO1	rs11667638	19	1841501	A	G	28	0.0326082	3.87e-08	0.926898	0.00841776	1.21692	0.686975	intron_variant	MODIFIER	REXO1	ENSG00000079313	protein_coding	0.46
REXO1	rs8108692	19	1842118	A	G	28	0.00512722	2.46e-07	0.599985	0.275018	0.851602	24.4109	intron_variant	MODIFIER	REXO1	ENSG00000079313	protein_coding	5.905
REXO1	rs11670190	19	1847199	C	G	28	0.0680991	1.85e-08	0.703372	0.144988	1.45036	9.08817	intron_variant	MODIFIER	REXO1	ENSG00000079313	protein_coding	1.737
REXO1	rs11670146	19	1847743	A	G	28	0.0632734	1.99e-08	0.844647	0.0383975	1.61783	2.31837	intron_variant	MODIFIER	REXO1	ENSG00000079313	protein_coding	9.592
REXO1	rs35917007	19	1849147	A	G	28	0.0361351	3.49e-08	0.833373	0.0442589	1.50084	2.86447	upstream_gene_variant	MODIFIER	REXO1	ENSG00000079313	protein_coding	6.539
REXO1	rs34541064	19	1850165	T	C	28	0.030026	4.2e-08	0.91684	0.0109025	1.57755	0.68636	upstream_gene_variant	MODIFIER	REXO1	ENSG00000079313	protein_coding	0.973
REXO1	rs3746038	19	1852494	T	C	28	0.00284301	4.44e-07	0.038293	4.29196	1.1602	78.7204	3_prime_UTR_variant	MODIFIER	KLF16	ENSG00000129911	protein_coding	0.859
REXO1	rs12972720	19	1854151	C	G	28	0.0595886	2.12e-08	0.801398	0.0632713	1.97026	3.1114	3_prime_UTR_variant	MODIFIER	KLF16	ENSG00000129911	protein_coding	4.426
REXO1	rs12974664	19	1856186	A	G	28	0.0451533	2.79e-08	0.94441	0.00486209	2.1593	0.224664	intron_variant	MODIFIER	KLF16	ENSG00000129911	protein_coding	2.948
REXO1	rs11666480	19	1856554	C	G	28	0.0654485	1.93e-08	0.890567	0.0189302	1.48811	1.25612	intron_variant	MODIFIER	KLF16	ENSG00000129911	protein_coding	6.56
REXO1	rs10412637	19	1857674	C	G	28	0.0006822	1.85e-06	0.143984	2.13486	0.791815	72.9449	intron_variant	MODIFIER	KLF16	ENSG00000129911	protein_coding	8.755
REXO1	rs12981256	19	1865901	A	G	28	0.00078143	1.61e-06	0.953273	0.00343355	3.2098	0.106857	upstream_gene_variant	MODIFIER	KLF16	ENSG00000129911	protein_coding	3.915
REXO1	rs8108799	19	1870952	A	G	28	0.00091016	2.2e-06	0.559535	1.1613	2.33668	33.1992	upstream_gene_variant	MODIFIER	CTB-31O20.9	ENSG00000267232	lincRNA	0.169
LILRB2	rs34450379	19	54766055	T	C	8	0.316966	8.84e-09	0.781836	0.0766884	0.790289	8.84549	upstream_gene_variant	MODIFIER	LILRB5	ENSG00000105609	protein_coding	5.404
LILRB2	rs12974390	19	54767965	A	G	8	0.201521	1.39e-08	0.919876	0.0101183	0.666045	1.49643	upstream_gene_variant	MODIFIER	AC010492.5	ENSG00000240296	processed_pseudogene	1.651
LILRB2	rs12984029	19	54769366	A	G	8	0.375889	7.45e-09	0.77721	0.0800643	0.75796	9.55394	upstream_gene_variant	MODIFIER	AC010492.5	ENSG00000240296	processed_pseudogene	0.072
LILRB2	rs587709	19	54771451	T	C	8	0.0317247	8.83e-08	0.27366	1.19831	0.228067	84.0107	upstream_gene_variant	MODIFIER	AC010492.5	ENSG00000240296	processed_pseudogene	2.417
LILRB2	rs444004	19	54779455	T	C	8	0.0332979	8.42e-08	0.453647	0.561523	0.114312	83.0858	intron_variant	MODIFIER	LILRB2	ENSG00000131042	protein_coding	0.99
LILRB2	rs373032	19	54783375	A	T	8	0.0216996	1.29e-07	0.957947	0.00278044	0.157274	1.73718	missense_variant	MODERATE	LILRB2	ENSG00000131042	protein_coding	0.003
LILRB2	rs380573	19	54785593	A	G	8	0.00783338	3.58e-07	0.878003	0.0235628	0.262519	8.23639	upstream_gene_variant	MODIFIER	LILRB2	ENSG00000131042	protein_coding	1.56
LILRB2	rs436911	19	54786546	C	G	8	0.0110684	2.53e-07	0.803134	0.0621468	0.387407	13.8241	upstream_gene_variant	MODIFIER	LILRB2	ENSG00000131042	protein_coding	1.664
CASS4	rs6069736	20	54983075	T	C	9	0.120012	4.38e-15	0.0094006	6.74509	1.80849	78.8569	upstream_gene_variant	MODIFIER	CASS4	ENSG00000087589	protein_coding	2.374
CASS4	rs6024861	20	54984140	A	G	9	0.0122926	4.27e-14	0.0227852	5.18481	1.51611	77.3746	upstream_gene_variant	MODIFIER	CASS4	ENSG00000087589	protein_coding	0.008
CASS4	rs6064392	20	54984768	T	G	9	0.0337843	1.55e-14	0.00786978	7.06287	1.20309	85.4452	upstream_gene_variant	MODIFIER	CASS4	ENSG00000087589	protein_coding	0.362
CASS4	rs17462136	20	54987216	C	G	9	0.0896215	5.86e-15	0.0258544	4.96573	1.32156	78.9805	upstream_gene_variant	MODIFIER	CASS4	ENSG00000087589	protein_coding	16.96
CASS4	rs73156368	20	54988072	T	C	9	0.0760732	6.9e-15	0.00208277	9.47512	0.775101	92.4382	intron_variant	MODIFIER	CASS4	ENSG00000087589	protein_coding	4.408
CASS4	rs6014722	20	54989833	A	T	9	0.0564692	9.3e-15	0.0519006	3.77897	0.608576	86.1295	intron_variant	MODIFIER	CASS4	ENSG00000087589	protein_coding	5.265
CASS4	rs6069737	20	54995699	T	C	9	0.0470023	1.12e-14	0.0200512	5.40743	0.862577	86.2428	intron_variant	MODIFIER	CASS4	ENSG00000087589	protein_coding	8.191
CASS4	rs6024870	20	54997568	A	G	9	0.0555674	9.45e-15	0.0218225	5.25988	0.981932	84.2685	intron_variant	MODIFIER	CASS4	ENSG00000087589	protein_coding	6.206
CASS4	rs6014724	20	54998544	A	G	9	0.509177	1.03e-15	0.0260305	4.95399	0.526904	90.3865	intron_variant	MODIFIER	CASS4	ENSG00000087589	protein_coding	9.155
APP	rs2154481	21	27473875	T	C	26	0.625382	1.24e-11	0.859557	0.0313069	2.99262	1.03531	intron_variant	MODIFIER	APP	ENSG00000142192	protein_coding	4.506
APP	rs2256331	21	27478014	T	G	26	0.0163326	4.75e-10	0.92544	0.00875797	3.08424	0.283155	intron_variant	MODIFIER	APP	ENSG00000142192	protein_coding	2.59
APP	rs2830057	21	27481343	A	C	26	0.0124455	6.24e-10	0.828841	0.0467375	2.78164	1.65245	intron_variant	MODIFIER	APP	ENSG00000142192	protein_coding	6.331
APP	rs2830066	21	27494202	T	C	26	0.00684804	2.18e-09	0.853025	0.317933	3.52692	8.26905	intron_variant	MODIFIER	APP	ENSG00000142192	protein_coding	0.144
APP	rs2830072	21	27500660	T	G	26	0.0155936	9.73e-10	0.726281	0.639637	2.4105	20.9708	intron_variant	MODIFIER	APP	ENSG00000142192	protein_coding	6.703
APP	rs2830073	21	27501142	T	C	26	0.0184629	8.25e-10	0.716762	0.666024	2.44826	21.3861	intron_variant	MODIFIER	APP	ENSG00000142192	protein_coding	5.19
APP	rs2830077	21	27502723	A	C	26	0.0292729	5.25e-10	0.728297	0.634094	2.32354	21.4392	intron_variant	MODIFIER	APP	ENSG00000142192	protein_coding	1.853
APP	rs432766	21	27508060	T	C	26	0.0252181	6.08e-10	0.640541	0.890883	2.19553	28.8647	intron_variant	MODIFIER	APP	ENSG00000142192	protein_coding	2.47
APP	rs2830084	21	27510296	A	C	26	0.0104936	1.43e-09	0.0224254	7.59512	1.62262	82.3968	intron_variant	MODIFIER	APP	ENSG00000142192	protein_coding	7.81
APP	rs2830087	21	27513053	T	C	26	0.0164079	9.26e-10	0.0211356	7.71359	1.58223	82.9791	intron_variant	MODIFIER	APP	ENSG00000142192	protein_coding	0.932
APP	rs375369	21	27514373	A	G	26	0.0356469	4.33e-10	0.420913	1.73066	2.36943	42.2103	intron_variant	MODIFIER	APP	ENSG00000142192	protein_coding	3.679
APP	rs2830088	21	27514740	T	C	26	0.0147931	1.02e-09	0.023528	7.49913	1.6499	81.9664	intron_variant	MODIFIER	APP	ENSG00000142192	protein_coding	2.664
APP	rs2830089	21	27515239	C	G	26	0.00728168	1.07e-09	0.00835325	6.95613	1.85604	78.9378	intron_variant	MODIFIER	APP	ENSG00000142192	protein_coding	0.102
APP	rs2226349	21	27516560	C	G	26	0.00576648	1.35e-09	0.00802472	7.02795	1.79228	79.6799	intron_variant	MODIFIER	APP	ENSG00000142192	protein_coding	0.306
APP	rs467021	21	27517077	A	C	26	0.035998	4.29e-10	0.902372	0.205457	2.08945	8.95274	intron_variant	MODIFIER	APP	ENSG00000142192	protein_coding	2.358
APP	rs2154482	21	27520931	T	G	26	0.00444492	3.32e-09	0.109321	4.42693	0.873107	83.5264	intron_variant	MODIFIER	APP	ENSG00000142192	protein_coding	5.157
APP	rs12483003	21	27522908	T	C	26	0.0257816	5.95e-10	0.0269085	7.23063	1.01248	87.7173	intron_variant	MODIFIER	APP	ENSG00000142192	protein_coding	0.87
APP	rs368196	21	27531267	T	C	26	0.00394742	3.73e-09	0.952972	0.0963388	1.51707	5.97113	intron_variant	MODIFIER	APP	ENSG00000142192	protein_coding	1.468
APP	rs465235	21	27533022	C	G	26	0.0179154	4.33e-10	0.0866916	2.93476	2.06068	58.7488	intron_variant	MODIFIER	APP	ENSG00000142192	protein_coding	0.727
APP	rs4817090	21	27534261	T	C	26	0.00485138	3.05e-09	0.531873	1.2627	0.957689	56.8684	intron_variant	MODIFIER	APP	ENSG00000142192	protein_coding	1.694
APP	rs469420	21	27541944	A	G	26	0.0457029	1.7e-10	0.981195	0.00055558	1.29751	0.0428006	intron_variant	MODIFIER	APP	ENSG00000142192	protein_coding	6.817
APP	rs442901	21	27546569	C	G	26	0.0047047	1.65e-09	0.834263	0.0437804	2.1864	1.96309	upstream_gene_variant	MODIFIER	APP	ENSG00000142192	protein_coding	3.659
APP	rs465353	21	27553309	T	G	26	0.00467282	3.16e-09	0.800063	0.446129	2.11064	17.4489	intron_variant,non_coding_transcript_variant	MODIFIER	AP000230.1	ENSG00000273492	lincRNA	3.16
APP	rs462714	21	27554257	A	G	26	0.00400027	3.68e-09	0.824297	0.386448	2.16887	15.1233	intron_variant,non_coding_transcript_variant	MODIFIER	AP000230.1	ENSG00000273492	lincRNA	0.068
APP	rs456565	21	27557682	T	C	26	0.00399468	3.69e-09	0.8386	0.352042	2.13266	14.1684	intron_variant,non_coding_transcript_variant	MODIFIER	AP000230.1	ENSG00000273492	lincRNA	7.109
APP	rs457792	21	27563105	A	G	26	0.00404088	1.92e-09	0.447657	0.576577	1.04947	35.4588	non_coding_transcript_exon_variant	MODIFIER	RNU6-926P	ENSG00000206802	snRNA	3.218

### Sheet: S4
Locus	Locus name (Bellenguez et al. 2022)	SNP	Chromosome	Position	Effect allele	Reference allele	Posterior probability	P, MR-MEGA	P, ancestry heterogeneity	chisq, ancestry heterogeneity	chisq, residual heterogeneity	chisq, ancestry (% total)	P, random effects	beta, random effects	SE, random effects	P, fixed effects	beta, fixed effects	SE, fixed effects	I2	Mean effect allele frequency	Minimum effect allele frequency	Maximum effect allele frequency
SORT1	SORT1	rs141749679	1	109888432	C	T	NA	NA	NA	NA	NA	NA	NA	NA	NA	NA	NA	NA	NA	NA	NA	NA
CR1	CR1	rs679515	1	207750568	T	C	0.427614	3.56e-33	0.475473	1.48689	3.27041	31.2549	6.92e-11	0.1143	0.0175243	4.88e-35	0.1206	0.0097653	15.86	0.114202	0.038	0.192
ADAM17	ADAM17	rs72777026	2	9699011	A	G	NA	1.09e-06	0.404869	0.693816	1.87755	26.9824	2.31e-07	-0.0566	0.0109425	2.31e-07	-0.0566	0.0109425	0	0.798301	0.6586	0.913
PRKD3	PRKD3	rs17020490	2	37531939	T	C	NA	3.9e-06	0.0799343	5.0531	1.08614	82.3082	0.0258	-0.0411	0.018437	1.86e-06	-0.0483	0.0101299	35.56	0.758809	0.475028	0.8554
NCK2	NCK2	rs143080277	2	106366056	C	T	NA	NA	NA	NA	NA	NA	NA	NA	NA	NA	NA	NA	NA	NA	NA	NA
BIN1	BIN1	rs6733839	2	127892810	T	C	1	5.74e-92	0.312638	1.0195	6.12469	14.2703	1.18e-08	0.1342	0.0235332	3.71e-93	0.1608	0.00785406	58.01	0.389476	0.374	0.398703
WDR12/ICA1L	WDR12	rs139643391	2	203743439	T	TC	NA	NA	NA	NA	NA	NA	NA	NA	NA	NA	NA	NA	NA	NA	NA	NA
INPP5D	INPP5D	rs10933431	2	233981912	C	G	0.993998	1.63e-16	0.0790163	3.08502	4.31754	41.675	0.0535	0.0511	0.0264649	7.18e-17	0.0766	0.00918021	59.47	0.620906	0.4001	0.7657
MME	MME	rs16824536	3	154787511	A	G	NA	2.34e-05	0.387486	1.89615	0.151584	92.5975	2.41e-06	-0.0778	0.0164984	2.41e-06	-0.0778	0.0164984	0	0.0970393	0.0134506	0.2418
MME	MME	rs61762319	3	154801978	A	G	NA	NA	NA	NA	NA	NA	2.2e-08	-0.1366	0.0244125	2.2e-08	-0.1366	0.0244125	0	0.979214	0.9737	0.985241
IDUA	IDUA	rs3822030	4	987343	T	G	NA	NA	NA	NA	NA	NA	NA	0.0897	NA	NA	NA	NA	NA	NA	NA	NA
CLNK/HS3ST1	CLNK/HS3ST1	rs6846529	4	11025131	T	C	0.0882549	5.37e-13	0.64371	0.881014	0.201485	81.387	1.37e-14	-0.064	0.00831263	1.37e-14	-0.064	0.00831263	0	0.716535	0.6132	0.812
RHOH	RHOH	rs2245466	4	40198846	C	G	0.998194	3.82e-09	0.930746	0.00755264	5.89318	0.127995	0.00154	-0.0684	0.0215975	4.8e-10	-0.0526	0.00844911	49.16	0.687253	0.6569	0.7424
ANKH	ANKH	rs112403360	5	14724413	A	T	NA	NA	NA	NA	NA	NA	8.58e-07	0.0747	0.0151777	8.58e-07	0.0747	0.0151777	0	0.0822271	0.0727	0.0984
COX7C	COX7C	rs62374257	5	86223195	T	C	0.698096	2.46e-12	0.26892	1.22225	1.85842	39.6748	4.14e-08	-0.064	0.0116687	4.97e-13	-0.0666	0.00921657	3.53	0.822567	0.733133	0.9492
TNIP1	TNIP1	rs871269	5	150432388	T	C	NA	4.6e-07	0.0522468	3.76785	3.5907	51.2037	0.144	-0.0336	0.0229971	4.62e-07	-0.041	0.00813257	59.23	0.357764	0.325	0.3975
RASGEF1C	RASGEF1C	rs113706587	5	179628150	A	G	0.366666	1.53e-11	0.429713	0.623599	1.92613	24.4575	2.34e-12	0.0878	0.0125204	2.34e-12	0.0878	0.0125204	0	0.0833457	0.0367	0.1103
HLA	HLA	rs6605556	6	32583099	A	G	NA	8.45e-16	0.00124624	10.4205	5.82377	64.1488	0.618	0.0207	0.041509	1.69e-14	0.0798	0.0104011	81.7	0.825774	0.762193	0.854204
TREM2	TREM2	rs10947943	6	41004093	A	G	1.26e-09	1.73e-05	0.304191	2.3802	1.00511	70.3097	2.23e-06	-0.0511	0.0108002	2.23e-06	-0.0511	0.0108002	0	0.103493	0.0317	0.163
TREM2	TREM2	rs143332484	6	41129207	T	C	NA	NA	NA	NA	NA	NA	NA	NA	NA	NA	NA	NA	NA	NA	NA	NA
TREM2	TREM2	rs75932628	6	41129252	T	C	NA	NA	NA	NA	NA	NA	NA	NA	NA	NA	NA	NA	NA	NA	NA	NA
TREM2	TREM2	rs60755019	6	41149008	G	A	NA	NA	NA	NA	NA	NA	NA	0.0681	NA	NA	NA	NA	NA	NA	NA	NA
CD2AP	CD2AP	rs7767350	6	47485126	T	C	0.00895032	7.85e-13	0.688302	0.747055	0.505607	59.6374	1.87e-14	0.0645	0.00842117	1.87e-14	0.0645	0.00842117	0	0.203502	0.132526	0.2709
HS3ST5	HS3ST5	rs785129	6	114612895	T	C	0.017906	4.1e-07	0.461543	1.54636	1.05672	59.405	2.65e-08	0.0435	0.00781936	2.65e-08	0.0435	0.00781936	0	0.382882	0.2274	0.643569
UMAD1	UMAD1	rs6943429	7	7856894	T	C	NA	1e-07	0.261284	1.26194	4.46297	22.043	0.0237	0.0432	0.0190985	2.62e-08	0.0434	0.0077986	47.6	0.438165	0.369	0.4853
ICA1	ICA1	rs10952097	7	8244012	T	C	NA	2.59e-06	0.115927	2.4715	0.830499	74.8486	0.000722	0.0556	0.0164444	1.42e-06	0.061	0.0126499	9.15	0.236648	0.047	0.5228
TMEM106B	TMEM106B	rs13237518	7	12269593	A	C	0.0336356	1.79e-08	0.759927	0.0933774	2.75325	3.28028	2.45e-09	-0.0457	0.00766167	2.45e-09	-0.0457	0.00766167	0	0.498688	0.343	0.7
JAZF1	JAZF1	rs1160871	7	28168750	GTCTT	G	NA	NA	NA	NA	NA	NA	NA	NA	NA	NA	NA	NA	NA	NA	NA	NA
EPDR1	NME8	rs6966331	7	37883793	T	C	NA	2.28e-05	0.077926	5.10399	0.66705	88.4414	0.103	-0.0232	0.0142289	1.25e-05	-0.0335	0.00766822	30.75	0.487864	0.3494	0.6851
SEC61G	SEC61G	rs76928645	7	54941328	T	C	0.0568734	1.58e-08	0.534859	0.385152	1.8087	17.556	2.49e-09	-0.0757	0.0126969	2.49e-09	-0.0757	0.0126969	0	0.0739272	0.0194	0.118
ZCWPW1/NYAP1	ZCWPW1/NYAP1	rs7384878	7	99932049	T	C	0.493433	2.02e-17	0.333887	0.933764	1.93756	32.5203	2.91e-18	0.0726	0.00833055	2.91e-18	0.0726	0.00833055	0	0.744295	0.69	0.8549
EPHA1	EPHA1	rs11771145	7	143110762	A	G	0.600988	5e-13	0.782718	0.0760539	0.697048	9.8375	5.42e-14	-0.0591	0.0078576	5.42e-14	-0.0591	0.0078576	0	0.425697	0.3476	0.5481
CTSB	CTSB	rs1065712	8	11702122	C	G	0.998126	6.42e-09	0.760317	0.093064	1.95182	4.55107	8.53e-10	0.1036	0.0168874	8.53e-10	0.1036	0.0168874	0	0.0464212	0.0101	0.1
PTK2B	PTK2B	rs73223431	8	27219987	T	C	NA	2.6e-15	0.80011	0.446012	0.702967	38.8181	4.64e-17	0.0647	0.00770653	4.64e-17	0.0647	0.00770653	0	0.297077	0.190443	0.3694
CLU	CLU	rs11787077	8	27465312	T	C	0.251753	2.61e-37	0.0299722	7.01497	0.194412	97.3033	1.57e-07	-0.089	0.0169713	5.09e-38	-0.0971	0.00753267	44.51	0.414316	0.274085	0.553
SHARPIN	SHARPIN	rs34173062	8	145158607	A	G	NA	NA	NA	NA	NA	NA	3.25e-13	0.1135	0.0155829	3.25e-13	0.1135	0.0155829	0	0.0639599	0.0548	0.0814
ABCA1	ABCA1	rs1800978	9	107665978	C	G	NA	2.62e-07	0.209756	1.57311	4.51545	25.8371	0.328	-0.0351	0.0358841	8.3e-08	-0.0617	0.0115102	50.73	0.908255	0.87	0.9672
USP6NL	ECHDC3	rs7912495	10	11718713	A	G	0.99692	1.35e-13	0.601684	0.272464	0.284788	48.8942	1.59e-14	-0.0586	0.00763014	1.59e-14	-0.0586	0.00763014	0	0.577875	0.504	0.6766
ANK3	ANK3	rs7068231	10	61784928	T	G	0.258753	2.04e-09	0.186499	1.74506	0.547805	76.1083	6.14e-10	-0.0484	0.00782311	6.14e-10	-0.0484	0.00782311	0	0.36059	0.2501	0.416
TSPAN14	TSPAN14	rs6586028	10	82253984	T	C	0.0335313	2.66e-14	0.697996	0.719084	0.355943	66.8899	5.61e-16	0.078	0.0096326	5.61e-16	0.078	0.0096326	0	0.880897	0.778	0.975254
BLNK	BLNK	rs6584063	10	98026407	A	G	NA	7e-07	0.188239	1.73135	1.83263	48.5791	0.00143	0.0899	0.0281948	2.48e-07	0.1003	0.019441	15.82	0.953429	0.9459	0.961315
PLEKHA1	PLEKHA1	rs7908662	10	124172912	A	G	NA	3.48e-07	0.16131	3.64886	1.73744	67.7433	0.00155	0.0419	0.0132379	6.33e-08	0.0398	0.00735781	25.96	0.50781	0.379	0.6187
SPI1	CELF1/SPI1	rs10437655	11	47391948	A	G	0.0150583	1.88e-11	0.179669	1.80036	0.481681	78.8925	5.2e-12	0.055	0.00797101	5.2e-12	0.055	0.00797101	0	0.301178	0.15882	0.3987
MS4A gene cluster	MS4A	rs1582763	11	60021948	A	G	0.446447	7.28e-26	0.0735037	5.22084	1.14598	82.0007	5.13e-05	-0.0745	0.0183968	8.23e-27	-0.0839	0.00782674	37.01	0.242492	0.1042	0.371
PICALM	PICALM	rs3851179	11	85868640	T	C	0.47236	2.18e-40	0.55007	1.19542	8.40347	12.4537	3.13e-07	-0.1095	0.0214058	2.04e-42	-0.1048	0.00767808	58.35	0.307679	0.1567	0.38266
SORL1	SORL1	rs74685827	11	121353077	T	G	NA	NA	NA	NA	NA	NA	2.15e-11	-0.1961	0.0292885	2.15e-11	-0.1961	0.0292885	0	0.0132209	0.0100626	0.0186
SORL1	SORL1	rs11218343	11	121435587	T	C	0.0492342	3.55e-18	0.188695	3.33525	4.10374	44.8347	1.14e-05	0.1356	0.0308971	2.21e-19	0.1543	0.01714	46.23	0.888466	0.653573	0.9728
TPCN1	TPCN1	rs6489896	12	113719788	T	C	NA	2.42e-07	0.410785	0.676528	0.383372	63.8294	4.82e-08	-0.074	0.0135585	4.82e-08	-0.074	0.0135585	0	0.873676	0.8369	0.9236
FERMT2	FERMT2	rs17125924	14	53391680	A	G	0.247025	1.72e-10	0.0208138	7.74428	1.12922	87.2742	0.0385	-0.0606	0.0292826	1.78e-10	-0.0798	0.0125094	55	0.886139	0.752108	0.933587
SLC24A4	SLC24A4/RIN3	rs7401792	14	92931261	A	G	3.67e-09	2.73e-07	0.149628	3.7992	1.81759	67.6401	0.00112	-0.0487	0.0149455	5.46e-08	-0.0423	0.00778197	28.83	0.441485	0.203898	0.646
SLC24A4	SLC24A4/RIN3	rs12590654	14	92938855	A	G	0.90093	6.56e-16	0.033725	4.50859	2.54154	63.9505	0.0191	-0.0531	0.0226577	6.08e-16	-0.0653	0.00807399	57.45	0.336316	0.318	0.3588
IGH gene cluster	IGH gene cluster	rs7157106	14	106228095	A	G	0.00117686	6.42e-06	0.30111	1.06927	6.85519	13.4933	0.514	0.018	0.027581	1.76e-06	0.0466	0.0097506	62.14	0.536947	0.3605	0.8229
IGH gene cluster	IGH gene cluster	rs10131280	14	107121607	A	G	NA	5.37e-07	0.0936098	4.73724	1.66282	74.0187	0.0311	-0.0468	0.021709	1.86e-07	-0.0585	0.0112224	37.83	0.152805	0.127234	0.2063
SPPL2A	SPPL2A	rs8025980	15	50994011	A	G	NA	0.000289	0.569156	0.324097	7.04118	4.40034	0.928	0.0023	0.0254533	6.44e-05	0.032	0.00800785	59.33	0.580269	0.456365	0.6552
ADAM10	ADAM10	rs602602	15	59057023	A	T	0.380444	1.15e-12	0.00716377	7.23144	5.09699	58.6566	0.158	-0.0435	0.0308111	4.86e-12	-0.0579	0.00837964	75.67	0.299165	0.2455	0.387
APH1B	APH1B	rs117618017	15	63569902	T	C	0.962889	3.63e-20	0.498362	0.458423	2.91047	13.6075	3.5e-08	0.0993	0.0180075	3.82e-21	0.1068	0.0113166	10.95	0.0978815	0.026	0.1439
SNX1	SNX1	rs3848143	15	64423506	A	G	NA	1.15e-06	0.0740981	5.20473	1.87881	73.4764	0.0634	-0.0353	0.0190155	5.25e-07	-0.0447	0.00890981	43.53	0.730205	0.6086	0.814
CTSH	CTSH	rs12592898	15	79229199	A	G	NA	9.61e-06	0.630691	0.231125	3.4801	6.22773	0.00699	-0.0471	0.0174618	1.73e-06	-0.0537	0.0112281	19.16	0.165175	0.1327	0.2258
DOC2A	DOC2A	rs1140239	16	30021402	T	C	0.211141	1.71e-11	0.849692	0.325763	2.38952	11.9974	3.6e-13	-0.0569	0.00782689	3.6e-13	-0.0569	0.00782689	0	0.303921	0.1832	0.3789
KAT8	KAT8	rs889555	16	31122571	T	C	0.174754	6.55e-09	0.185686	1.75152	4.74191	26.9737	0.0666	-0.0395	0.0215333	2.04e-09	-0.0502	0.00837422	53.8	0.332652	0.281	0.4023
IL34	IL34	rs4985556	16	70694000	A	C	NA	1.48e-05	0.0972198	2.75057	0.983658	73.6583	0.055	0.0441	0.0229822	1.01e-05	0.0535	0.0121177	19.66	0.0758435	0.026	0.1148
MAF	MAF	rs450674	16	79608408	T	C	NA	1.85e-07	0.096292	4.68074	8.34665	35.93	0.117	0.046	0.0293463	5.71e-08	0.0429	0.00790397	69.31	0.737559	0.6272	0.982366
PLCG2	PLCG2	rs12446759	16	81773003	A	G	0.131886	3.46e-10	0.0387335	4.27252	7.78925	35.422	0.666	0.0134	0.0310441	3.64e-10	0.0493	0.00786443	75.13	0.493009	0.267	0.674
PLCG2	PLCG2	rs72824905	16	81942028	G	C	NA	NA	NA	NA	NA	NA	NA	NA	NA	NA	NA	NA	NA	NA	NA	NA
FOXF1	FOXF1	rs16941239	16	86454210	A	T	NA	4.35e-06	0.00198145	9.56664	1.09933	89.6931	0.414	0.0431	0.0527621	0.000101	0.0828	0.0212953	71.87	0.0878493	0.0288	0.1825
FAM157C/PRDM7	PRDM7	rs56407236	16	90170095	A	G	0.996916	7.55e-13	0.132916	2.25811	1.29642	63.5277	3.07e-06	0.1102	0.0236172	2.5e-13	0.1103	0.0150706	15.6	0.0694418	0.0597	0.079
WDR81	WDR81	rs35048651	17	1631340	T	TGAG	NA	NA	NA	NA	NA	NA	NA	NA	NA	NA	NA	NA	NA	NA	NA	NA
SCIMP	SCIMP/RABEP1	rs7225151	17	5137047	A	G	0.0866221	2.53e-13	0.711404	0.136879	0.412349	24.9221	2.8e-14	0.084	0.0110421	2.8e-14	0.084	0.0110421	0	0.168327	0.1241	0.2211
MYO15A	MYO15A	rs2242595	17	18059454	A	G	NA	2.42e-05	0.0854204	4.92034	0.109833	97.8165	0.0105	-0.0401	0.0156707	1.22e-05	-0.0481	0.0109968	20.73	0.215514	0.1117	0.472096
GRN	GRN	rs5848	17	42430244	T	C	1	1.87e-15	0.322178	0.980085	3.86263	20.2383	1.73e-05	0.0754	0.0175465	2.94e-16	0.0691	0.00845181	38.05	0.422131	0.2886	0.6495
MAPT	MAPT	rs199515	17	44856641	C	G	0.00038573	2.92e-09	0.86385	0.0294038	0.958295	2.977	3.68e-10	0.0596	0.00951009	3.68e-10	0.0596	0.00951009	0	0.851607	0.7806	0.913
ABI3	ABI3	rs616338	17	47297297	T	C	NA	NA	NA	NA	NA	NA	NA	NA	NA	NA	NA	NA	NA	NA	NA	NA
TSPOAP1	TSPOAP1	rs2526377	17	56410041	A	G	NA	1.33e-06	0.554451	0.349404	6.33696	5.22562	0.207	0.0262	0.020763	2.36e-07	0.0393	0.00760378	55.13	0.493267	0.4337	0.5551
ACE	ACE	rs4277405	17	61548918	T	C	0.15011	5.61e-15	0.352816	0.863304	2.30553	27.2436	1.56e-10	0.0607	0.00948528	8.44e-16	0.0627	0.0077911	5.33	0.627992	0.6163	0.6383
ABCA7	ABCA7	rs12151021	19	1050874	A	G	1	3.62e-32	0.322507	0.978753	1.84014	34.7212	3.9e-33	0.1028	0.00857218	3.9e-33	0.1028	0.00857218	0	0.335633	0.271	0.3984
REXO1	REXO1	rs149080927	19	1854253	GC	G	NA	NA	NA	NA	NA	NA	NA	NA	NA	NA	NA	NA	NA	NA	NA	NA
SIGLEC11	SIGLEC11	rs9304690	19	50453317	T	C	NA	6.5e-06	0.683468	0.761151	1.65362	31.5206	3.42e-07	0.0468	0.00917882	3.42e-07	0.0468	0.00917882	0	0.195751	0.1024	0.292972
LILRB2	LILRB2	rs587709	19	54771451	T	C	NA	8.83e-08	0.27366	1.19831	0.228067	84.0107	2.23e-08	-0.0508	0.00908256	2.23e-08	-0.0508	0.00908256	0	0.625887	0.5325	0.683
RBCK1	RBCK1	rs1358782	20	393978	A	G	NA	2.97e-07	0.410805	0.67647	3.40759	16.5637	0.00155	-0.0577	0.0182297	5.95e-08	-0.0499	0.00920614	26.54	0.203473	0.1675	0.246
CASS4	CASS4	rs6014724	20	54998544	A	G	NA	1.03e-15	0.0260305	4.95399	0.526904	90.3865	0.0226	0.0791	0.034691	1.21e-15	0.1091	0.0136317	45.26	0.908494	0.878578	0.948
SLC2A4RG	SLC2A4RG	rs6742	20	62374441	T	C	NA	8.55e-07	0.123769	2.36896	1.8899	55.6243	0.00968	-0.0469	0.0181287	4.26e-07	-0.0485	0.00959075	29.56	0.242616	0.194	0.3077
APP	APP	rs2154481	21	27473875	T	C	NA	1.24e-11	0.859557	0.0313069	2.99262	1.03531	8.1e-12	0.0549	0.00803011	1.39e-12	0.0546	0.00770637	0.79	0.364243	0.1187	0.5236
ADAMTS1	ADAMTS1	rs2830489	21	28148191	T	C	NA	9.14e-08	0.84596	0.0377429	4.07056	0.918698	0.0408	-0.0366	0.0178924	1.27e-08	-0.0488	0.00857637	26.98	0.205159	0.0639	0.288

### Sheet: S5
Locus	SNP, MR-MEGA	Chromosome, MR-MEGA	Position, MR-MEGA	Effect allele, MR-MEGA	Reference allele, MR-MEGA	P, MR-MEGA	SNP, random effects	Chromosome, random effects	Position, random effects	Effect allele, random effects	Reference allele, random effects	P, random effects	beta, random effects	SE, random effects	I2
ADAMTS4	rs4575098	1	161155392	A	G	1.85e-08	rs11265557	1	161106354	T	G	2.45e-09	-0.048	0.00804727	0
CR1	rs679515	1	207750568	T	C	3.56e-33	rs10779336	1	207798716	T	G	2.64e-32	0.1153	0.00974405	0
BIN1	rs6733839	2	127892810	T	C	5.74e-92	rs34779859	2	127892768	T	G	8.82e-47	0.1196	0.0083269	0
WDR12/ICA1L	rs150622102	2	203716804	C	G	2.8e-08	N/S	N/S	N/S	N/S	N/S	N/S	N/S	N/S	N/S
INPP5D	rs10933431	2	233981912	C	G	1.63e-16	rs36127492	2	234066969	C	G	1.23e-13	0.057	0.00768867	0
TRANK1	N/S	N/S	N/S	N/S	N/S	N/S	rs9867455	3	36953424	A	T	3.49e-08	-0.0424	0.00768828	0
MME	N/S	N/S	N/S	N/S	N/S	N/S	rs61762319	3	154801978	A	G	2.2e-08	-0.1366	0.0244125	0
VWA5B2	N/S	N/S	N/S	N/S	N/S	N/S	rs9837978	3	183936947	A	G	3.75e-08	0.0526	0.00955975	0
IDUA	rs4690221	4	983809	T	C	4.03e-08	rs4690221	4	983809	T	C	9.11e-09	0.0439	0.00763941	0
CLNK/HS3ST1	rs6827852	4	11025022	T	G	1.68e-13	rs10939105	4	11023682	A	G	7.97e-15	0.0645	0.00830324	0
RHOH	rs2245466	4	40198846	C	G	3.82e-09	N/S	N/S	N/S	N/S	N/S	N/S	N/S	N/S	N/S
COX7C	rs62374257	5	86223195	T	C	2.46e-12	rs58233521	5	86375754	T	C	2.13e-09	0.06	0.0100208	0
RASGEF1C	rs113706587	5	179628150	A	G	1.53e-11	rs113706587	5	179628150	A	G	2.34e-12	0.0878	0.0125204	0
HLA	rs6605556	6	32583099	A	G	8.45e-16	rs35472547	6	32560370	T	G	1.97e-17	-0.0946	0.0111352	0
TREM2	rs9394766	6	41159801	A	G	2.21e-14	rs4714447	6	41239822	T	C	4.88e-13	0.0583	0.00806519	0
CD2AP	rs7754282	6	47502024	C	G	7.55e-14	rs7738044	6	47469273	A	G	9.69e-15	-0.0647	0.00835565	0
HS3ST5	rs1997649	6	114700597	A	G	4.4e-08	rs9374457	6	114679925	A	T	1.5e-08	0.0449	0.00793067	0
TMEM106B	rs13237518	7	12269593	A	C	1.79e-08	rs13237518	7	12269593	A	C	2.45e-09	-0.0457	0.00766167	0
JAZF1	rs67250450	7	28174986	T	C	1.25e-08	N/S	N/S	N/S	N/S	N/S	N/S	N/S	N/S	N/S
SEC61G	rs74504435	7	54949256	A	G	2.11e-09	rs74504435	7	54949256	A	G	3.96e-10	0.0827	0.0132202	0
ZCWPW1/NYAP1	rs7384878	7	99932049	T	C	2.02e-17	rs7384878	7	99932049	T	C	2.91e-18	0.0726	0.00833055	0
EPHA1	rs11771145	7	143110762	A	G	5e-13	rs11771145	7	143110762	A	G	5.42e-14	-0.0591	0.0078576	0
CTSB	rs1065712	8	11702122	C	G	6.42e-09	rs1065712	8	11702122	C	G	8.53e-10	0.1036	0.0168874	0
CLU	rs1532276	8	27466157	T	C	1.89e-37	rs1532278	8	27466315	T	C	1.28e-38	-0.0987	0.00759433	0
SNX31	N/S	N/S	N/S	N/S	N/S	N/S	rs1693551	8	101675584	T	C	1.71e-08	-0.0419	0.00743034	0
SHARPIN	rs79832570	8	145097720	T	C	5.98e-10	rs34173062	8	145158607	A	G	3.25e-13	0.1135	0.0155829	0
ECHDC3	rs7912495	10	11718713	A	G	1.35e-13	rs7912495	10	11718713	A	G	1.59e-14	-0.0586	0.00763014	0
ANK3	rs7068231	10	61784928	T	G	2.04e-09	rs7068231	10	61784928	T	G	6.14e-10	-0.0484	0.00782311	0
TSPAN14	rs1902660	10	82263683	C	G	1.37e-15	rs7922621	10	82251544	A	C	2.15e-16	0.0782	0.00952102	0
SPI1	rs4434960	11	47454551	A	T	1.06e-12	rs4434960	11	47454551	A	T	3.37e-13	-0.0568	0.00780357	0
MS4A gene cluster	rs7232	11	59940599	A	T	1.92e-26	rs2278867	11	59943109	A	T	1.83e-25	0.0815	0.00781482	0
PICALM	rs10792832	11	85867875	A	G	2.15e-40	rs9787874	11	85860305	A	G	1.74e-39	0.0968	0.00736216	0
SORL1	rs117807585	11	121456061	A	G	2.61e-19	rs3781837	11	121448972	T	C	1.43e-14	0.2046	0.0265934	13.31
TPCN1	N/S	N/S	N/S	N/S	N/S	N/S	rs6489896	12	113719788	T	C	4.82e-08	-0.074	0.0135585	0
FBXO33	N/S	N/S	N/S	N/S	N/S	N/S	rs74745468	14	39887676	A	G	2.66e-08	0.0775	0.0139327	0
FERMT2	rs74825460	14	53390015	T	C	1.17e-10	N/S	14	53294319	T	C	5.24e-11	0.0785	0.0119593	0
SLC24A4	rs12590654	14	92938855	A	G	6.56e-16	rs36026988	14	92938382	T	C	3.84e-15	0.0726	0.00923659	0
IGH gene cluster	rs74093831	14	106200003	A	C	1.33e-08	rs2725151	14	106240455	A	G	9.45e-09	-0.0605	0.0105395	0
ADAM10	rs602602	15	59057023	A	T	1.15e-12	rs653765	15	59042012	T	C	2.57e-12	0.057	0.00814352	0
APH1B	rs117618017	15	63569902	T	C	3.63e-20	rs75763893	15	63571820	T	C	1.06e-19	0.1036	0.0114064	0
DOC2A	rs1140239	16	30021402	T	C	1.71e-11	rs1140239	16	30021402	T	C	3.6e-13	-0.0569	0.00782689	0
KAT8	rs78924645	16	31154358	A	G	4.71e-09	rs78924645	16	31154358	A	G	6.59e-10	-0.0533	0.0086307	0
PLCG2	rs4407053	16	81773816	A	T	1.27e-10	rs8056564	16	81980019	T	C	1.16e-09	0.0469	0.00770662	0
FAM157C/PRDM7	rs56407236	16	90170095	A	G	7.55e-13	rs7197795	16	90134240	T	C	2.04e-09	0.0952	0.015881	0
WDR81	N/S	N/S	N/S	N/S	N/S	N/S	rs9912287	17	1630992	A	G	3.94e-08	0.0509	0.00926546	0
SCIMP/RABEP1	rs57402520	17	5139807	A	G	5.12e-14	rs57402520	17	5139807	A	G	8.05e-15	0.0891	0.0114719	0
GRN	rs5848	17	42430244	T	C	1.87e-15	N/S	N/S	N/S	N/S	N/S	N/S	N/S	N/S	N/S
MAPT	rs199498	17	44865603	T	C	2.86e-12	N/S	N/S	N/S	N/S	N/S	N/S	N/S	N/S	N/S
KANSL1	N/S	N/S	N/S	N/S	N/S	N/S	rs7225002	17	44189067	A	G	2.3e-12	0.0532	0.00758378	0
ACE	rs4311	17	61560763	T	C	2.02e-15	rs4311	17	61560763	T	C	2.19e-16	-0.062	0.00755067	0
ABCA7	rs12151021	19	1050874	A	G	3.62e-32	rs12151021	19	1050874	A	G	3.9e-33	0.1028	0.00857218	0
REXO1	rs732310	19	1833338	T	G	1.4e-08	rs732310	19	1833338	T	G	1.86e-09	-0.0491	0.00817028	0
APOE	rs5167	19	45448465	T	G	4.41e-51	rs80168591	19	45284627	A	G	3.09e-80	0.7418	0.0391064	0
LILRB2	rs12984029	19	54769366	A	G	7.45e-09	rs12984029	19	54769366	A	G	9.88e-10	0.0596	0.00975237	0
CASS4	rs6014724	20	54998544	A	G	1.03e-15	rs113221226	20	55024101	A	G	4.67e-14	-0.1109	0.0147066	0
APP	rs2154481	21	27473875	T	C	1.24e-11	rs2154481	21	27473875	T	C	8.1e-12	0.0549	0.00803011	0.79
